# The neurodevelopmental spectrum: phenotypic architecture, etiology, predictive utility, and specificity across development

**DOI:** 10.1101/2025.07.31.25332492

**Authors:** Giorgia Michelini, Wangjingyi Liao, Shiqi Lu, Chiara Caserini, Thalia C. Eley, Angelica Ronald, Sylia Wilson, Margherita Malanchini, Kaili Rimfeld

**Author notes:** Correspondence to Dr Giorgia Michelini, G. E. Fogg Building, Queen Mary University of London, London, UK.

## Abstract

Neurodevelopmental conditions are highly heritable, heterogeneous, and frequently co-occur. Transdiagnostic dimensional approaches have advanced understanding and classification of psychiatric disorders, but have largely omitted neurodevelopmental conditions. Using longitudinal data for >10,000 children from the Twins Early Development Study, we investigated the structure of a transdiagnostic “neurodevelopmental spectrum” across development, its etiology, its ability to predict functional outcomes, and the specificity of these associations. Hierarchical exploratory factor modeling of a broad set of traits/symptoms delineated a neurodevelopmental spectrum encompassing neurodevelopmental traits at ages 7, 12, and 16. This spectrum emerged as a distinct dimension alongside separable dimensions of internalizing, externalizing, and psychosis symptoms. The neurodevelopmental spectrum was highly heritable across development in twin analyses (h^2^=0.60-0.82) and predicted by polygenic scores (PGS) for neurodevelopmental, cognitive, and educational phenotypes (R^2^ up to 2.30% in single-PGS analyses, 3.36% in multi-PGS analyses). Perinatal and early developmental factors (e.g., low birth weight, language delays) were also associated with this spectrum (R^2^ up to 8.65%). Individual differences in the neurodevelopmental spectrum predicted cognitive and educational outcomes both concurrently and longitudinally (R^2^ up to 20.61%), largely due to overlapping genetic effects. Associations with predictors and outcomes remained largely unchanged after adjusting for internalizing, externalizing, and psychosis dimensions, indicating they were specific to the neurodevelopmental spectrum and not attributable to shared variance with other co-occurring symptoms. Our novel results on the phenotypic architecture, etiological validity, predictive utility, and specificity of the neurodevelopmental spectrum across development support its integration into transdiagnostic frameworks, with important implications for advancing research, psychiatric classification, and clinical care.

## Supplementary material for "The neurodevelopmental spectrum: phenotypic architecture, etiology, predictive utility, and specificity across development": SupplTables

### Sheet: ST1
Supplementary Table 1. Description of measures of neurodevelopmental and other psychiatric traits used in exploratory structural equation models (ESEM) at age 7, 12 and 16
Measure	Description	Age 7 (P)	Age 12 (P)	Age 16 (P)	Age 16 (S)
Neurodevelopmental and psychiatric traits
Reports on neurodevelopmental diagnoses	Responses to 14 items on the presence of diagnoses or frequent difficulties in hyperactivity/ADHD, autism, reading, maths, writing, motor skills/coordination difficulties, speech, tics, and other unspecified or general learning difficulties. Items were rated as present (1) or absent (0).	x
Strengths and Difficulties Questionnaire (SDQ) (Goodman, 1997)	Widely used questionnaire assessing hyperactivity-inattention, emotional problems, peer problems, conduct problems, and prosocial behaviour (reverse coded). Items were rated on a three-point Likert scale (2=Certainly true; 1=Sometimes true; 0=Not true)	x	x	x	x
DSM-IV ADHD symptoms	Items developed by the TEDS team reflecting DSM-IV symptoms of ADHD (e.g., difficulty waiting, difficulty completing tasks), rated on a three-point Likert scale (2=Certainly true; 1=Sometimes true; 0=Not true)	x
DSM-IV criteria for Asperger’s/autism	Items developed by the TEDS team reflecting DSM-IV symptoms of Asperger’s syndrome and autism (e.g., odd communication style, unusual eye gaze), rated on a three-point Likert scale (2=Certainly true; 1=Sometimes true; 0=Not true)	x
DSM-IV criteria for anxiety disorders and depression	Items developed by the TEDS team reflecting DSM-IV symptoms of anxiety and depression (e.g., shy/timid, self-critical), rated on a three-point Likert scale (2=Certainly true; 1=Sometimes true; 0=Not true)	x
Psychopathy	Items developed by the TEDS team reflecting psychopathic traits (e.g., emotions not genuine, self more important than others), rated on a three-point Likert scale (2=Certainly true; 1=Sometimes true; 0=Not true)	x
Conners Parent Rating Scale-Revised (CPRS-R) (Conners, 2003)	Questionnaire assessing DSM-IV symptoms of ADHD, including inattentive and hyperactive-impulsive symptoms. Items were rated on a four-point Likert scale (3=Very much true; 2=Pretty much true; 1=Just a little bit true; 0=Not true at all).		x	x
Childhood Autism Spectrum Test (CAST) (Scott et al., 2002)	Screening tool commonly used to assess autistic traits in children. Items were rated as Yes (1) or No (2).		x
Short Moods and Feelings Questionnaire (sMFQ) (Angold et al., 1995)	Screeing tool assessing depressive symptom. Items were rated on a three-point Likert scale (2=Certainly true; 1=Somewhat true; 0=Not true).		x	x
Antisocial Process Screening Device (APSD) (Frick & Hare, 2001)	Questionnaire assessing traits associated with antisocial behaviour, including callous-unemotional traits, aggression, impulsivity and conduct problems. Items were rated on a three-point Likert scale (2=Certainly true; 1=Somewhat true; 0=Not true).		x
Abbreviated Autism Spectrum Quotient (AQ) (Baron-Cohen et al., 2001)	Questionnaire measuring the degree to which adults (16+) with average intelligence have the traits associated with the autistic spectrum. Items were rated on a four-point Likert scale (3=Strongly agree; 2=Slightly agree; 1=Slightly disagree; 0=Strongly disagree).			x
Anxiety‐related Behaviours Questionnaire (ARBQ) (Eley et al., 2003)	Questionnaire assessing anxiety traits, including social anxiety, obsessive-compulsive behaviour, negative affect and negative cognition. Items were rated on a three-point Likert scale (2=Very true; 1=Quite true; 0=Not true).			x
Children's Anxiety Sensitivity Index (CASI) (Silverman et al., 1991)	Questionnaire measuring anxiety sensitivity (i.e., the belief that anxiety symptoms have negative consequences. Items were rated on a three-point Likert scale (2=Very true; 1=Quite true; 0=Not true).			x
Specific Psychotic Experiences Questionnaire (SPEQ) - Scale for the Assessment of Negative Symptoms (SANS) subscale (Ronald et al., 2014)	Subscale assessing negative symptoms associated with psychosis (e.g., schizophrenia), including affective flattening, alogia, avolition/apathy, anhedonia/asociality and attention/concentration problems. Items were rated on a four-point Likert scale (3=Definitely true; 2=Mainly true; 1=Somewhat true; 0=Not at all true).			x
Inventory of Callous-Unemotional Traits (ICUT) (Frick, 2004; Kimonis et al., 2008)	Questionnaire measuring callous, unemotional and uncaring traits. Items were rated on a four-point Likert scale (3=Definitely true; 2=Mainly true; 1=Somewhat true; 0=Not at all true).			x
Strengths and Weaknesses of Attention-Deficit/Hyperactivity Disorder Symptoms and Normal Behavior Scale (SWAN) (Swanson et al., 2005)	Adaptation of the original SWAN scale to assess ADHD traits in an adolescent sample. Items are rated on a 7-point Likert scale (7=Far above average; 6=Above average; 5=Slightly above average; 4=Average; 3=Slightly below average; 2=Below average; 1=Far below average).				x
Specific Psychotic Experiences Questionnaire (SPEQ) - Temporal Experience of Pleasure Scale (TEPS) subscale (Ronald et al., 2014)	Subscale assessing the experience of pleasure (e.g., looking forward to something exciting, being unable to sleep out of excitement for a major holiday). Items were rated on a six-point Likert scale (1=Very false for me, 2=False for me, 3=Slightly false for me, 4=Slightly true for me, 5=True for me, 6=Very true for me).				x
Specific Psychotic Experiences Questionnaire (SPEQ) - Cognitive Disorganisation subscale (Ronald et al., 2014)	Subscale assessing problems with attention and concentration (e.g., ignoring distractions, avoiding careless mistakes). Items were rated on a seven-point Likert scale (1=Far below average, 2=Below average, 3=Slightly below average, 4=Average, 5=Slightly above average, 6=Above average, 7=Far above average)				x
Specific Psychotic Experiences Questionnaire (SPEQ) – Paranoia subscale (Ronald et al., 2014)	Subscale assessing the frequency of paranoid thoughts (e.g., thinking people are trying to upset you, thinking you are under threat from others). Items were rated on a six-point Likert scale (1= Not at all, 2=Rarely, 3=Once a month, 4=Once a week, 5=Several times a week, 6=Daily)				x
Specific Psychotic Experiences Questionnaire (SPEQ) - Hallucinations subscale (Ronald et al., 2014)	Subscale assessing the frequency of hallucinations and perceptual anomalies (e.g., noticing smells that others seem unaware of, hearing sounds when there is nothing to explain them). Items were rated on a six-point Likert scale (1= Not at all, 2=Rarely, 3=Once a month, 4=Once a week, 5=Several times a week, 6=Daily)				x
Specific Psychotic Experiences Questionnaire (SPEQ) – Grandiosity subscale (Ronald et al., 2014)	Subscale assessing one's sense of self-importance and uniqueness (e.g., feeling everything you do is great, thinking you are/are destined to be someone very important). Items were rated on a four-point Likert scale (1=Not at all, 2=Somewhat, 3=A great deal, 4=Completely)				x
Oxford-Liverpool Inventory of Feelings and Experiences (O-LIFE) Introvertive Anhedonia (Mason et al., 2005)	Questionnaire measuring enjoyment from social and physical sources of pleasure and avoidance of intimacy (e.g., feeling close to friends, feeling uncomfortable with touch). Items were rated as yes (1) or no (0)				x
Eating Disorder Diagnostic Scale (EDDS) (Stice et al., 2004)	Questonnaire assessing symptoms of anorexia nervosa, bulimia nervosa, and binge eating disorder. Items were rated on a seven-point Likert scale (1=Not at all, 3=Slightly, 5=Moderately, 7=Extremely)				x
Self Report Delinquency Scale (Elliott et al., 1985)	Questionnaire assessing the number of delinquent behaviours performed by a person (e.g., stealing something, running away from home). Items were rated as Yes (1) or No (0)				x
Note: The ‘x’ on the right-hand side indicates whether the measure was completed at age 7, 12, or 16 by the parent (P) or child (C).
References
Angold, A., Costello, E. J., Messer, S. C., Pickles, A., Winder, F., and Silver, D. (1995). The development of a short questionnaire for use in epidemiological studies of depression in children and adolescents. International Journal of Methods in Psychiatric Research, 5, 1-12.
Baron-Cohen, S., Wheelwright, S., Skinner, R., Martin, J., and Clubley, E. (2001) The autism-spectrum quotient (AQ): evidence from Asperger syndrome/high-functioning autism, males and females, scientists and mathematicians. J Autism Dev Disord 31(1): 5-17
Conners C.K. (2003): Conners’ Rating Scales-Revised: Technical Manual. New York: Multi-Health System Inc.
Eley, T.C., Bolton, D., O’Connor, T.G., Perrin, S., Smith, P. and Plomin, R. (2003). A twin study of anxiety related behaviours in pre-school children. Journal of Child Psychology and Psychiatry, 44: 945 - 960
Elliott, D.S., Huizinga, D. and Ageton, S. (1985) Explaining delinquency and drug use. Sage Publications (Beverly Hills, California)
Forty, L., Kelly, M., Jones, L., Jones, I., Barnes, E., Caesar, S., Fraser, C., Gordon-Smith, K., Griffiths, E., Craddock, N., & Smith, D. J. (2010). Reducing the Hypomania Checklist (HCL-32) to a 16-item version. Journal of affective disorders, 124(3), 351–356.
Frick, P.J. (2004). The Inventory of Callous–Unemotional Traits. PLoS One.
Frick, P. J., & Hare, R. (2001). Antisocial process screening device. Toronto, Canada: Multi-Health Systems.
Goodman, R. (1997). The Strengths and Difficulties Questionnaire: A Research Note. Journal of Child Psychology and Psychiatry, 38, 581-586
Kimonis, E.R., Frick, P.J., Skeem, J. L., Marsee, M. A., Cruise, K., Munoz, L. C., ... & Morris, A. S. (2008) Assessing callous-unemotional traits in adolescent offenders: Validation of the Inventory of Callous Unemotional Traits. Journal of the International Association of Psychiatry and Law, 31(3), 241-252.
Mason, O., Linney, Y., and Claridge, G. (2005). Short scales for measuring schizotypy. Schizophr Res, 78(2-3), 293-296
Ronald, A., Sieradzka, D., Cardno, A. G., Haworth, C. M. A, McGuire, P., Freeman, D. (2014). Characterization of psychotic experiences in adolescence using the Specific Psychotic Experiences Questionnaire (SPEQ): Findings from a study of 5000 16-year-old twins. Schizophrenia Bulletin, 40, 868-77.
Scott, F. J., Baron-Cohen, S., Bolton, P., & Brayne, C. (2002). The CAST (Childhood Asperger Syndrome Test) Preliminary development of a UK screen for mainstream primary-school-age children. Autism, 6(1), 9-31.
Silverman WK, Fleisig W, Rabian B, Peterson RA. Childhood anxiety sensitivity index. J Clin Child Psychol. 1991;20:162-168
Stice, E., Fisher, M. and Martinez, E. (2004) Eating Disorder Diagnostic Scale: Additional Evidence of Reliability and Validity. Psychological Assessment, 16 (1): 60-71
Swanson, J., Schuck, S., Mann, M., Carlson, C., Hartman, K., Sergeant, J. et al (2005). Categorical and dimensional definitions and evaluations of symptoms of ADHD: The SNAP and the SWAN Ratings Scales. The International journal of educational and psychological assessment, 10(1), 51.

### Sheet: ST2
Supplementary Table 2. Polygenic scores used in analyses and respective genome-wide association studies (GWAS), with details about the phenotype used in these GWAS
GWAS study	GWAS N	Primary analysis
Attention deficit hyperactivity disorder (ADHD) (Demontis et al., 2023), based on diagnoses	225534	x
Autism spectrum disorder (ASD) (Grove et al., 2019), based on diagnoses	46350	x
Anorexia Nervosa (Watson et al., 2019), based on diagnoses	14477
Anxiety disorders (Purves et al., 2019), based on diagnoses	84217
Bipolar disorder (I and II) (Mullins et al., 2021), based on diagnoses	413466
Birth weight (Horikoshi et al., 2016)	143677
Childhood intelligence (Benyamin et al., 2014), based on various intelligence tests in samples of children	15164	x
Cognitive ability (Howe et al., 2022), based on various cognitive tests in samples of adults	27638	x
Cortical surface area (Grasby et al., 2020), from brain magnetic resonance imaging data	51665	x
Cortical average thickness (Grasby et al., 2020), from brain magnetic resonance imaging data	51665	x
Cross-disorder (Cross-Disorder Group of the Psychiatric Genomics Consortium, 2019), based on diagnoses	727126
Cross-disorder mood spectrum (Coleman et al., 2020), based on diagnoses	280214
Depression (Howard et al., 2019), based on diagnoses	500199
Educational attainment (Howe et al., 2022), based on years of education	123084	x
Externalizing factor (Karlsson Linnér et al., 2021)	1045957
Fluid intelligence score (UK Biobank, 2017), based on verbal-numerical reasoning test in adults	108818	x
Intracranial volume (Hibar et a., 2015), from brain magnetic resonance imaging data	30717	x
Infant head circumference (Taal et al., 2012)	29857	x
Intelligence (Savage et al., 2018), based on various intelligence tests in samples of children and adults	266453	x
Irritability (UK Biobank, 2017), based on self-reports in adults	322668
Mean Caudate (Hibar et a., 2015), from brain magnetic resonance imaging data	30717	x
Mean Hippocampus (Hibar et a., 2015), from brain magnetic resonance imaging data	30717	x
Mean Pallidum (Hibar et a., 2015), from brain magnetic resonance imaging data	30717	x
Mean Putamen (Hibar et a., 2015), from brain magnetic resonance imaging data	30717	x
Mean Thalamus (Hibar et a., 2015), from brain magnetic resonance imaging data	30717	x
Mood swings (Neale lab, 2017), based on self-reports in adults	329428
Neuroticism (Luciano et al., 2018), based on self-reports in adults	329821
Obsessive Compulsive Disorder (OCD) (International Obsessive Compulsive Disorder Foundation Genetics Collaborative and OCD Collaborative Genetics Association Studies, 2018)	9725
Sensitivity (UK Biobank, 2017), based on self-reports in adults	327832
Schizophrenia (Trubetskoy et al., 2022), based on diagnoses	130644
Post-traumatic Stress Disorder (PTSD) (Nievergelt et al., 2019), based on diagnoses	45526
Risk taking (UK Biobank, 2017), based on self-reports in adults	325821
Tourette/tics (Yu et al., 2019), based on diagnoses	14307	x
Wellbeing (Okbay et al., 2016), based on self-reports in adults	298420
Years of Education (Lee et al., 2018)	766345	x
Note: 'x' in the last column indicates polygenic scores used in primary analyses, in line with our preregisterd study hypotheses
References
Benyamin, B., Pourcain, B., Davis, O. S., Davies, G., Hansell, N. K., Brion, M. J., Kirkpatrick, R. M., Cents, R. A., Franić, S., Miller, M. B., Haworth, C. M., Meaburn, E., Price, T. S., Evans, D. M., Timpson, N., Kemp, J., Ring, S., McArdle, W., Medland, S. E., Yang, J., … Visscher, P. M. (2014). Childhood intelligence is heritable, highly polygenic and associated with FNBP1L. Molecular psychiatry, 19(2), 253–258. https://doi.org/10.1038/mp.2012.184
Coleman, J. R. I., Gaspar, H. A., Bryois, J., Bipolar Disorder Working Group of the Psychiatric Genomics Consortium, Major Depressive Disorder Working Group of the Psychiatric Genomics Consortium, & Breen, G. (2020). The Genetics of the Mood Disorder Spectrum: Genome-wide Association Analyses of More Than 185,000 Cases and 439,000 Controls. Biological psychiatry, 88(2), 169–184. https://doi.org/10.1016/j.biopsych.2019.10.015
Cross-Disorder Group of the Psychiatric Genomics Consortium. Genomic Relationships, Novel Loci, and Pleiotropic Mechanisms across Eight Psychiatric Disorders. Cell, 179(7), 1469–1482.e11. https://doi.org/10.1016/j.cell.2019.11.020
Demontis, D., Walters, G. B., Athanasiadis, G., Walters, R., Therrien, K., Nielsen, T. T., Farajzadeh, L., Voloudakis, G., Bendl, J., Zeng, B., Zhang, W., Grove, J., Als, T. D., Duan, J., Satterstrom, F. K., Bybjerg-Grauholm, J., Bækved-Hansen, M., Gudmundsson, O. O., Magnusson, S. H., Baldursson, G., … Børglum, A. D. (2023). Genome-wide analyses of ADHD identify 27 risk loci, refine the genetic architecture and implicate several cognitive domains. Nature genetics, 55(2), 198–208. https://doi.org/10.1038/s41588-022-01285-8
Grasby, K. L., Jahanshad, N., Painter, J. N., Colodro-Conde, L., Bralten, J., Hibar, D. P., Lind, P. A., Pizzagalli, F., Ching, C. R. K., McMahon, M. A. B., Shatokhina, N., Zsembik, L. C. P., Thomopoulos, S. I., Zhu, A. H., Strike, L. T., Agartz, I., Alhusaini, S., Almeida, M. A. A., Alnæs, D., Amlien, I. K., … Enhancing NeuroImaging Genetics through Meta-Analysis Consortium (ENIGMA)—Genetics working group (2020). The genetic architecture of the human cerebral cortex. Science (New York, N.Y.), 367(6484), eaay6690. https://doi.org/10.1126/science.aay6690
Grove, J., Ripke, S., Als, T. D., Mattheisen, M., Walters, R. K., Won, H., Pallesen, J., Agerbo, E., Andreassen, O. A., Anney, R., Awashti, S., Belliveau, R., Bettella, F., Buxbaum, J. D., Bybjerg-Grauholm, J., Bækvad-Hansen, M., Cerrato, F., Chambert, K., Christensen, J. H., Churchhouse, C., … Børglum, A. D. (2019). Identification of common genetic risk variants for autism spectrum disorder. Nature genetics, 51(3), 431–444. https://doi.org/10.1038/s41588-019-0344-8
Hibar, D. P., Stein, J. L., Renteria, M. E., Arias-Vasquez, A., Desrivières, S., Jahanshad, N., Toro, R., Wittfeld, K., Abramovic, L., Andersson, M., Aribisala, B. S., Armstrong, N. J., Bernard, M., Bohlken, M. M., Boks, M. P., Bralten, J., Brown, A. A., Chakravarty, M. M., Chen, Q., Ching, C. R., … Medland, S. E. (2015). Common genetic variants influence human subcortical brain structures. Nature, 520(7546), 224–229. https://doi.org/10.1038/nature14101
Horikoshi, M., Beaumont, R. N., Day, F. R., Warrington, N. M., Kooijman, M. N., Fernandez-Tajes, J., Feenstra, B., van Zuydam, N. R., Gaulton, K. J., Grarup, N., Bradfield, J. P., Strachan, D. P., Li-Gao, R., Ahluwalia, T. S., Kreiner, E., Rueedi, R., Lyytikäinen, L. P., Cousminer, D. L., Wu, Y., Thiering, E., … Freathy, R. M. (2016). Genome-wide associations for birth weight and correlations with adult disease. Nature, 538(7624), 248–252. https://doi.org/10.1038/nature19806
Howard, D. M., Adams, M. J., Clarke, T. K., Hafferty, J. D., Gibson, J., Shirali, M., Coleman, J. R. I., Hagenaars, S. P., Ward, J., Wigmore, E. M., Alloza, C., Shen, X., Barbu, M. C., Xu, E. Y., Whalley, H. C., Marioni, R. E., Porteous, D. J., Davies, G., Deary, I. J., Hemani, G., … McIntosh, A. M. (2019). Genome-wide meta-analysis of depression identifies 102 independent variants and highlights the importance of the prefrontal brain regions. Nature neuroscience, 22(3), 343–352. https://doi.org/10.1038/s41593-018-0326-7
Howe, L. J., Nivard, M. G., Morris, T. T., Hansen, A. F., Rasheed, H., Cho, Y., Chittoor, G., Ahlskog, R., Lind, P. A., Palviainen, T., van der Zee, M. D., Cheesman, R., Mangino, M., Wang, Y., Li, S., Klaric, L., Ratliff, S. M., Bielak, L. F., Nygaard, M., Giannelis, A., … Davies, N. M. (2022). Within-sibship genome-wide association analyses decrease bias in estimates of direct genetic effects. Nature genetics, 54(5), 581–592. https://doi.org/10.1038/s41588-022-01062-7
International Obsessive Compulsive Disorder Foundation Genetics Collaborative (IOCDF-GC) and OCD Collaborative Genetics Association Studies (OCGAS) (2018). Revealing the complex genetic architecture of obsessive-compulsive disorder using meta-analysis. Molecular psychiatry, 23(5), 1181–1188. https://doi.org/10.1038/mp.2017.154
Karlsson Linnér, R., Mallard, T. T., Barr, P. B., Sanchez-Roige, S., Madole, J. W., Driver, M. N., Poore, H. E., de Vlaming, R., Grotzinger, A. D., Tielbeek, J. J., Johnson, E. C., Liu, M., Rosenthal, S. B., Ideker, T., Zhou, H., Kember, R. L., Pasman, J. A., Verweij, K. J. H., Liu, D. J., Vrieze, S., … Dick, D. M. (2021). Multivariate analysis of 1.5 million people identifies genetic associations with traits related to self-regulation and addiction. Nature neuroscience, 24(10), 1367–1376. https://doi.org/10.1038/s41593-021-00908-3
Lee, J. J., Wedow, R., Okbay, A., Kong, E., Maghzian, O., Zacher, M., Nguyen-Viet, T. A., Bowers, P., Sidorenko, J., Karlsson Linnér, R., Fontana, M. A., Kundu, T., Lee, C., Li, H., Li, R., Royer, R., Timshel, P. N., Walters, R. K., Willoughby, E. A., Yengo, L., … Cesarini, D. (2018). Gene discovery and polygenic prediction from a genome-wide association study of educational attainment in 1.1 million individuals. Nature genetics, 50(8), 1112–1121. https://doi.org/10.1038/s41588-018-0147-3
Luciano, M., Hagenaars, S. P., Davies, G., Hill, W. D., Clarke, T. K., Shirali, M., Harris, S. E., Marioni, R. E., Liewald, D. C., Fawns-Ritchie, C., Adams, M. J., Howard, D. M., Lewis, C. M., Gale, C. R., McIntosh, A. M., & Deary, I. J. (2018). Association analysis in over 329,000 individuals identifies 116 independent variants influencing neuroticism. Nature genetics, 50(1), 6–11. https://doi.org/10.1038/s41588-017-0013-8
Nievergelt, C. M., Maihofer, A. X., Klengel, T., Atkinson, E. G., Chen, C. Y., Choi, K. W., Coleman, J. R. I., Dalvie, S., Duncan, L. E., Gelernter, J., Levey, D. F., Logue, M. W., Polimanti, R., Provost, A. C., Ratanatharathorn, A., Stein, M. B., Torres, K., Aiello, A. E., Almli, L. M., Amstadter, A. B., … Koenen, K. C. (2019). International meta-analysis of PTSD genome-wide association studies identifies sex- and ancestry-specific genetic risk loci. Nature communications, 10(1), 4558. https://doi.org/10.1038/s41467-019-12576-w
Purves, K. L., Coleman, J. R. I., Meier, S. M., Rayner, C., Davis, K. A. S., Cheesman, R., Bækvad-Hansen, M., Børglum, A. D., Wan Cho, S., Jürgen Deckert, J., Gaspar, H. A., Bybjerg-Grauholm, J., Hettema, J. M., Hotopf, M., Hougaard, D., Hübel, C., Kan, C., McIntosh, A. M., Mors, O., Bo Mortensen, P., … Eley, T. C. (2020). A major role for common genetic variation in anxiety disorders. Molecular psychiatry, 25(12), 3292–3303. https://doi.org/10.1038/s41380-019-0559-1
Okbay, A., Baselmans, B. M., De Neve, J. E., Turley, P., Nivard, M. G., Fontana, M. A., Meddens, S. F., Linnér, R. K., Rietveld, C. A., Derringer, J., Gratten, J., Lee, J. J., Liu, J. Z., de Vlaming, R., Ahluwalia, T. S., Buchwald, J., Cavadino, A., Frazier-Wood, A. C., Furlotte, N. A., Garfield, V., … Cesarini, D. (2016). Genetic variants associated with subjective well-being, depressive symptoms, and neuroticism identified through genome-wide analyses. Nature genetics, 48(6), 624–633. https://doi.org/10.1038/ng.3552
Savage, J. E., Jansen, P. R., Stringer, S., Watanabe, K., Bryois, J., de Leeuw, C. A., Nagel, M., Awasthi, S., Barr, P. B., Coleman, J. R. I., Grasby, K. L., Hammerschlag, A. R., Kaminski, J. A., Karlsson, R., Krapohl, E., Lam, M., Nygaard, M., Reynolds, C. A., Trampush, J. W., Young, H., … Posthuma, D. (2018). Genome-wide association meta-analysis in 269,867 individuals identifies new genetic and functional links to intelligence. Nature genetics, 50(7), 912–919. https://doi.org/10.1038/s41588-018-0152-6
Taal, H. R., Pourcain, B. S., Thiering, E., Das, S., Mook-Kanamori, D. O., Warrington, N. M., Kaakinen, M., Kreiner-Møller, E., Bradfield, J. P., Freathy, R. M., Geller, F., Guxens, M., Cousminer, D. L., Kerkhof, M., Timpson, N. J., Ikram, M. A., Beilin, L. J., Bønnelykke, K., Buxton, J. L., Charoen, P., … Jaddoe, V. W. V. (2012). Common variants at 12q15 and 12q24 are associated with infant head circumference. Nature genetics, 44(5), 532–538. https://doi.org/10.1038/ng.2238
Trubetskoy, V., Pardiñas, A. F., Qi, T., Panagiotaropoulou, G., Awasthi, S., Bigdeli, T. B., Bryois, J., Chen, C. Y., Dennison, C. A., Hall, L. S., Lam, M., Watanabe, K., Frei, O., Ge, T., Harwood, J. C., Koopmans, F., Magnusson, S., Richards, A. L., Sidorenko, J., Wu, Y., … Schizophrenia Working Group of the Psychiatric Genomics Consortium (2022). Mapping genomic loci implicates genes and synaptic biology in schizophrenia. Nature, 604(7906), 502–508. https://doi.org/10.1038/s41586-022-04434-5
Yu, D., Sul, J. H., Tsetsos, F., Nawaz, M. S., Huang, A. Y., Zelaya, I., Illmann, C., Osiecki, L., Darrow, S. M., Hirschtritt, M. E., Greenberg, E., Muller-Vahl, K. R., Stuhrmann, M., Dion, Y., Rouleau, G., Aschauer, H., Stamenkovic, M., Schlögelhofer, M., Sandor, P., Barr, C. L., … Tourette Association of America International Consortium for Genetics, the Gilles de la Tourette GWAS Replication Initiative, the Tourette International Collaborative Genetics Study, and the Psychiatric Genomics Consortium Tourette Syndrome Working Group (2019). Interrogating the Genetic Determinants of Tourette's Syndrome and Other Tic Disorders Through Genome-Wide Association Studies. The American journal of psychiatry, 176(3), 217–227. https://doi.org/10.1176/appi.ajp.2018.18070857

### Sheet: ST3
Supplementary Table 3. Description of perinatal and early developmental predictors used in analyses, collected at 1st contact (around 18 months) and age 3 assessments
Measure	Description	1st Contact	Age 3
Gestational age	Gestation age for twins in weeks	x
Birth length	Length of twin at birth in cm	x
Birth weight	Weight of twin at birth in grams	x
Days in special care post birth	Number of days twin spent in special care when born	x
Days in hospital post birth	Number of days twin stayed in hospital after birth	x
Medical problems post birth	Twin had medical problems within two weeks of birth	x
Physical problems	Twin has physical problems	x
Genetic problems	Twin has genetic problems	x
Vision problems	Twin has vision problems	x
Vocabulary	Vocabulary total score based on how many words the child could say from a checklist of 100 common words (e.g., donkey, lemon), adapted from the MacArthur Communicative Development Inventory (MCDI) (Fenson et al., 1994)		x
Word use	Word use total score, based on 12 items on understanding and use of words (e.g., "Can your child name simple shapes with the words “circle”, “square” and “triangle”?"), adapted from the MacArthur Communicative Development Inventory (MCDI) (Fenson et al., 1994)		x
Sentence complexity	Sentence complexity total score, based on 12 items on correct use of words in a sentence (e.g., "why did he run away" rather than "why he run away"), adapted from the MacArthur Communicative Development Inventory (MCDI) (Fenson et al., 1994)		x
General cognitive ability	Overall cognitive ability (g) composite, based on standardisation of subtests of the Parent Report of Children’s Abilities (PARCA; Saudino et al., 1998), vocabulary and sentence complexity tests.		x
Health problems	Health problems, calculated as a composite score of 10 items covering any problems with coughs, asthma, fits, eyesight, skin, stomacaches, vomiting, headaches, diabetes, weakness/paralysis measured.		x
Note: The ‘x’ on the right-hand side indicates whether the measure was collected at 1st contact or during age 3 assessments
References
Fenson, L., Dale, P. S., Reznick, J. S., Bates, E., Thal, D., & Pethick, S. J. (1994). Variability in early communicative development. Monographs of the Society for Research in Child Development, 59, 1–173.
Saudino, K. J., Dale, P. S., Oliver, B., Petrill, S. A., Richardson, V., Rutter, M., et al. (1998). The validity of parent-based assessment of cognitive abilities of 2-year-olds. British Journal of Developmental Psychology, 16, 349-363.

### Sheet: ST4
Supplementary Table 4. Description of assessments used to measure cognitive and educational outcomes at age 7, 12 and 16
Measure	Description	Age 7 (P)	Age 7 (C)	Age 7 (T)	Age 12 (P)	Age 12 (C)	Age 12 (T)	Age 16 (P)	Age 16 (C)	Age 16 (T)
General cognitive ability (g)	Composite score of verbal and non-verbal tests. Age 7: Similarities subset and Vocabulary subset from the WISC-III-UK (Wechsler, 1992); Picture Completion subset from the WISC-III-UK (Wechsler, 1992) and Conceptual Grouping subset from the McCarthy Scales of Children's Abilities (McCarthy, 1972). Age 12: Information (General Knowledge) and Vocabulary Multiple Choice subtests from WISC-III-P (Wechsler, 1992); Picture Completion subset from the WISC-III-UK (Wechsler, 1992) and Raven's Standard and Advanced Progressive Matrices (Raven et al., 1998). Age 16: Mill Hill Vocabulary test (Raven et al., 1988); Raven’s Progressive Matrices (Raven et al., 1998).		x			x			x
Overall academic achievement	Composite scores for teacher grades in English and Maths at age 7 and 12. Composite score of resuts of standardised tests in English, Maths and Science (i.e., GCSEs)			x			x		x
Reading ability	Standardised score from the TOWRE (Torgesen et al., 1999), aggregating scores of Sight Word Efficiency ("Word" test) and Phonemic Decoding Efficiency ("Non-word" test)		x			x
Reading comprehension	Sentence-level reading comprehension assessed using a web-based version of the Reading Comprehension subtest of the PIAT (Markwardt et al., 1997).								x
Reading fluency	Online adaptation of the Woodcock-Johnson III Reading Fluency test (Woodcock et al., 2001)								x
Longest time off school	Report on the longest amount of time the child spent off school.	x
Behaviour relative to other pupils	Report on the child's behaviour relative to other students in the classroom.			x
Learning relative to other pupils	Report on the child's learning relative to other students in the classroom.			x
Effort relative to other pupils	Report on the child's effort relative to other students in the classroom.			x
Happiness relative to other pupils	Report on the child's happiness relative to other students in the classroom.			x
Referred for special education	Whether the child had a referral for special education support at the time of assessments.			x
SEN statement	Whether the child had a statement of SEN (a UK legal document describing a child's special needs) at the time of assessments.						x
Notes: The ‘x’ on the right-hand side indicates whether information, such as school grades, was provided by the parent (P), teacher (T) or child/adolescent (C). For cognitive measures, C indicates that the test was administered directly to the participant, via phone call at age 7 or web-based tests at ages 12 and 16.
Abbreviations:
GCSE=General Certificate of Secondary Education (UK standardised secondary school tests taken at age 16 years)
PIAT=Peabody Individual Achievement Test
SEN=special education needs
TOWRE=Test of Word Reading Efficiency
WISC-III-UK=Wechsler Intelligence Scale for Children, 3rd edition UK version
References
Markwardt F. C., Jr. (1997). Peabody individual achievement test-revised (normative update) manual. Circle Pines, MN: American Guidance Service.
McCarthy, D. A. (1972). Manual for the McCarthy scales of children's abilities.
Raven J., Raven J. C. & Court J. H. Manual for Raven’s Progressive Matrices and Vocabulary Scales. (Harcourt Assessment, San Antonio, TX, 1988)
Raven J., Raven J. C. & Court J. H. Manual for Raven’s Progressive Matrices and Vocabulary Scales. (Harcourt Assessment, San Antonio, TX, 1998).
Torgesen, JK, Wagner, RK and Rashotte CA (1999): TOWRE (Test of Word Reading Efficiency); Austin, Texas: Pro-Ed
Wechsler, D (1992): Wechsler intelligence scale for children (3rd Ed. UK); The Psychological Corporation
Woodcock R. W., McGrew K. S., & Mather N. (2001). Woodcock-Johnson III. Itasca, IL: Riverside Publishing.

### Sheet: ST5
Supplementary Table 5. Factor loadings, factor correlations and fit indices for models from 1 to 7 factors from the exploratory structural equation modelling (ESEM) analyses of parent-reported neurodevelopmental and other psychiatric traits at age 7.
		1-factor	2-factor		3-factor			4-factor				5-factor					6-factor						7-factor
Original measure	Item	p	Externalizing/ Neurodevelopmental	Internalizing	Externalizing	Neurodevelopmental	Internalizing	Neurodevelopmental	Externalizing	Low Prosociality	Internalizing	Neurodevelopmental	Externalizing	Low Prosociality	Distress/Social Difficulties	Fear	Neurodevelopmental	Externalizing	Low Prosociality	Fear	Distress	Social Difficulties/ Repetitive and restricted behaviors and interests	Learning Difficulties	Inattention-Hyperactivity	Low Prosociality	Antisociality	Fear	Social Difficulties/ Repetitive and restricted behaviors and interests	Distress
DX	Restless, has difficulties concentrating and finishing tasks	0.597	0.716	-0.017	0.281	0.569	0.133	0.681	0.224	0.049	0.127	0.649	0.294	0.024	0.288	0.014	0.7	0.294	0.031	0.018	0.038	-0.028	0.603	0.426	0.012	-0.079	0.01	0.079	0.024
DX	Composite: Diagnosed hyperactivity/ADHD	0.498	0.518	0.089	0.32	0.306	0.137	0.302	0.338	0.124	0.101	0.27	0.331	0.125	0.24	-0.021	0.349	0.316	0.143	-0.009	-0.042	0.171	0.242	0.31	0.161	0.029	-0.033	0.266	-0.003
DX	Difficulties in learning to read/dyslexia	0.417	0.545	-0.063	0.003	0.545	0.167	0.733	-0.015	-0.126	0.136	0.645	-0.027	-0.062	0.482	-0.085	0.74	-0.026	-0.054	-0.104	0.226	0.009	0.869	-0.029	-0.305	0.08	0.01	-0.056	-0.005
DX	Difficulties in learning to write	0.504	0.641	-0.061	-0.004	0.64	0.215	0.791	-0.013	-0.078	0.18	0.684	-0.039	0.009	0.585	-0.108	0.815	-0.042	0.017	-0.115	0.231	0.083	0.946	-0.046	-0.244	0.083	0.01	0.022	-0.033
DX	Composite: Diagnosed dyspraxia/difficulties in fine/gross motor skills/coordination	0.487	0.561	0.023	0.039	0.522	0.238	0.632	0.013	0.023	0.224	0.562	-0.005	0.085	0.499	-0.015	0.694	-0.011	0.088	0	0.113	0.149	0.697	0.15	0.03	-0.161	0.007	0.185	0.028
DX	Difficulties in maths	0.429	0.496	0.018	0.006	0.477	0.226	0.63	-0.014	-0.055	0.206	0.566	-0.004	-0.008	0.428	0.01	0.654	-0.003	-0.006	-0.001	0.182	0.028	0.742	0.036	-0.179	0.009	0.073	0.009	0.007
DX	Any other learning difficulty	0.272	0.296	0.04	0.065	0.251	0.132	0.308	0.048	0.046	0.127	0.294	0.069	0.049	0.189	0.047	0.343	0.068	0.049	0.053	0.029	0.035	0.34	0.123	0.013	-0.045	0.058	0.071	-0.011
DX	Difficulties with talking	0.248	0.292	0.014	0.01	0.287	0.133	0.321	0.003	0.071	0.126	0.299	-0.003	0.099	0.255	0.011	0.377	-0.009	0.099	0.026	0.03	0.091	0.394	0.061	0.046	-0.064	0.037	0.107	-0.032
DX	Repeated involuntary noises other than ordinary talking (e.g. grunts, throat clearing, or saying words or parts of words)	0.381	0.306	0.175	0.202	0.127	0.201	0.14	0.227	0.059	0.173	0.111	0.195	0.082	0.277	-0.002	0.207	0.181	0.09	0.004	0.034	0.215	0.145	0.161	0.114	0.013	-0.012	0.267	0.056
DX	Repeated tics or twitches (e.g. forceful eye blinking or a rapid head jerk)	0.225	0.18	0.105	0.1	0.084	0.13	0.079	0.118	0.053	0.114	0.063	0.086	0.074	0.194	-0.005	0.142	0.075	0.078	0.012	-0.014	0.183	0.051	0.142	0.144	-0.083	-0.017	0.229	0.029
SDQ	Restless, overactive, cannot stay still for long	0.64	0.687	0.078	0.725	0.217	-0.032	0.356	0.677	-0.063	-0.055	0.326	0.789	-0.171	-0.087	-0.003	0.327	0.768	-0.152	0.022	-0.287	0.06	-0.029	0.79	0.002	0.047	-0.023	0.252	-0.075
SDQ	Constantly fidgeting or squirming	0.643	0.661	0.11	0.669	0.209	0.022	0.352	0.625	-0.061	-0.001	0.32	0.733	-0.157	-0.054	0.035	0.329	0.708	-0.137	0.057	-0.252	0.072	-0.024	0.756	0.033	0.004	0.006	0.254	-0.035
SDQ	Easily distracted or concentration wanders	0.609	0.744	-0.04	0.515	0.467	-0.008	0.638	0.43	-0.037	-0.009	0.619	0.553	-0.127	0.044	0.021	0.588	0.56	-0.12	0.005	-0.034	-0.18	0.398	0.638	-0.093	0.015	-0.006	-0.022	0.025
SDQ	Thinks things out before acting (R)	0.291	0.573	-0.231	0.307	0.493	-0.162	0.376	0.274	0.268	-0.16	0.383	0.386	0.187	-0.152	-0.021	0.273	0.407	0.192	-0.038	-0.005	-0.351	0.197	0.341	0.152	0.205	-0.043	-0.281	0.008
SDQ	Sees tasks through to the end, good attention span (R)	0.507	0.758	-0.19	0.388	0.622	-0.086	0.694	0.29	0.12	-0.074	0.692	0.435	0.028	-0.03	0.03	0.618	0.453	0.03	0.016	-0.016	-0.334	0.447	0.583	0.047	-0.009	-0.006	-0.198	0.023
SDQ	Considerate of other people's feelings (R)	0.333	0.515	-0.108	0.147	0.483	0.029	-0.023	0.244	0.644	-0.002	-0.02	0.28	0.621	-0.052	0.027	-0.046	0.282	0.625	0.05	-0.065	-0.042	-0.036	0.028	0.544	0.368	0.043	-0.037	-0.083
SDQ	Shares readily with other children (such as treats, toys, pencils etc.) (R)	0.312	0.387	0	0.104	0.337	0.108	-0.032	0.188	0.477	0.079	-0.035	0.206	0.472	0.029	0.054	-0.043	0.208	0.477	0.059	0.017	-0.003	-0.029	0.001	0.423	0.284	0.051	-0.005	0.005
SDQ	Helpful if someone is hurt, upset or feeling ill (R)	0.18	0.402	-0.188	-0.122	0.555	0.043	-0.018	-0.029	0.723	0.032	-0.003	-0.009	0.732	-0.016	0.067	-0.008	-0.007	0.729	0.112	-0.078	-0.025	-0.058	-0.02	0.746	0.093	0.059	-0.03	-0.065
SDQ	Kind to younger children (R)	0.261	0.384	-0.065	-0.031	0.434	0.116	-0.031	0.068	0.582	0.092	-0.03	0.061	0.6	0.085	0.046	-0.017	0.061	0.603	0.064	0.028	0.024	-0.032	-0.038	0.599	0.161	0.021	0.014	0.038
SDQ	Often volunteers to help others such as parents, teachers, other children (R)	0.122	0.332	-0.19	-0.146	0.504	0.023	0.093	-0.091	0.561	0.023	0.111	-0.042	0.556	-0.045	0.092	0.086	-0.034	0.55	0.127	-0.062	-0.106	0.03	0.036	0.574	0.001	0.079	-0.102	-0.05
SDQ	Often has temper tantrums or hot tempers	0.573	0.437	0.291	0.4	0.095	0.266	-0.012	0.472	0.181	0.213	-0.04	0.525	0.144	0.072	0.125	-0.07	0.532	0.157	0.069	0.162	-0.021	0.017	0.068	0.01	0.554	0.12	-0.02	0.123
SDQ	Generally obedient or usually does what adults request (R)	0.466	0.595	-0.027	0.421	0.368	-0.006	0.124	0.466	0.372	-0.041	0.113	0.52	0.318	-0.039	-0.026	0.066	0.526	0.329	-0.039	-0.004	-0.105	0.062	0.205	0.225	0.448	-0.018	-0.06	-0.017
SDQ	Often fights with other children or bullies them	0.528	0.552	0.104	0.494	0.229	0.069	0.014	0.553	0.302	0.023	-0.015	0.531	0.286	0.132	-0.098	-0.013	0.526	0.307	-0.136	0.131	0.028	0.1	0.031	0.131	0.59	-0.089	0.038	0.066
SDQ	Often lies or cheats	0.499	0.464	0.163	0.476	0.125	0.101	-0.012	0.53	0.199	0.056	-0.036	0.563	0.153	0.015	0.002	-0.059	0.563	0.167	-0.032	0.054	0	0.088	0.032	-0.063	0.632	0.053	0.007	-0.045
SDQ	Steals from home, school or elsewhere	0.403	0.406	0.097	0.371	0.155	0.068	0.023	0.411	0.194	0.034	0.001	0.408	0.175	0.084	-0.048	0.004	0.404	0.189	-0.071	0.071	0.029	0.155	-0.028	-0.011	0.497	-0.005	0.028	-0.029
SDQ	Complains of stomach-aches, headaches or sickness	0.205	0.056	0.207	0.028	-0.035	0.222	0.003	0.055	-0.016	0.204	-0.003	0.109	-0.031	0.028	0.175	-0.041	0.121	-0.03	0.131	0.16	-0.082	-0.035	0.033	-0.026	0.106	0.133	-0.087	0.171
SDQ	Many worries or often seems worried	0.577	0.002	0.713	-0.082	-0.21	0.778	0.007	-0.002	-0.17	0.724	-0.026	0.034	-0.127	0.408	0.449	0.001	0.05	-0.115	0.344	0.501	0.072	-0.046	0.042	0.022	-0.047	0.302	0.067	0.57
SDQ	Often unhappy, downhearted or tearful	0.6	0.223	0.541	0.129	-0.048	0.582	0.03	0.206	-0.006	0.528	-0.007	0.205	0.03	0.389	0.259	0.027	0.213	0.049	0.165	0.44	0.075	0.054	0.013	0.071	0.19	0.144	0.069	0.463
SDQ	Nervous or clingy in new situations, easily loses confidence in new situations	0.542	-0.027	0.684	-0.398	0.01	0.872	0.045	-0.292	0.096	0.828	0.055	-0.018	0.039	-0.003	0.825	0.031	0.004	0.007	0.79	0.08	-0.023	0.099	-0.039	-0.044	0.03	0.812	-0.059	0.041
SDQ	Many fears or easily scared	0.502	0.069	0.565	-0.04	-0.109	0.631	0.041	0.023	-0.089	0.588	0.03	0.206	-0.142	0.03	0.549	-0.011	0.227	-0.152	0.492	0.163	-0.051	-0.13	0.247	-0.047	-0.012	0.488	-0.009	0.231
SDQ	Rather solitary or tends to play alone	0.418	0.181	0.353	0.014	0.049	0.433	0.038	0.081	0.086	0.395	0.002	-0.009	0.168	0.483	0.091	0.178	-0.034	0.176	0.094	0.134	0.403	0.22	-0.079	0.17	-0.028	0.076	0.408	0.106
SDQ	Has at least one good friend (R)	0.303	0.32	0.061	0.016	0.298	0.189	0.151	0.056	0.273	0.172	0.135	-0.005	0.324	0.326	-0.01	0.214	-0.013	0.333	-0.014	0.157	0.117	0.188	0.024	0.377	-0.041	-0.07	0.136	0.172
SDQ	Generally liked by other children (R)	0.427	0.391	0.149	0.014	0.342	0.312	0.122	0.086	0.374	0.283	0.094	0.008	0.45	0.428	0.031	0.193	-0.002	0.464	0.015	0.246	0.164	0.226	-0.071	0.467	0.067	-0.038	0.158	0.235
SDQ	Picked on or bullied by other children	0.461	0.234	0.355	0.122	0.036	0.399	0.129	0.163	-0.023	0.362	0.09	0.111	0.029	0.434	0.085	0.183	0.104	0.043	0.033	0.306	0.176	0.242	-0.02	0.018	0.093	0.026	0.175	0.282
SDQ	Gets on better with adults than with other children	0.493	0.237	0.397	0.204	-0.028	0.399	0.029	0.263	-0.011	0.353	-0.017	0.16	0.059	0.508	0.005	0.156	0.133	0.074	-0.009	0.171	0.418	0.185	-0.002	0.066	0.071	-0.02	0.444	0.162
ASD	Notices small details others might miss (R)	-0.008	0.239	-0.259	-0.058	0.383	-0.135	0.275	-0.091	0.222	-0.114	0.298	0.011	0.172	-0.175	0.053	0.192	0.031	0.169	0.047	0.004	-0.35	0.189	0.095	0.13	0.021	0.042	-0.343	-0.023
ASD	Has odd style of communication; oldfashioned, formal, or pedantic	0.392	0.152	0.354	0.262	-0.136	0.286	-0.033	0.306	-0.111	0.244	-0.074	0.214	-0.063	0.38	-0.035	0.081	0.189	-0.051	-0.035	0.058	0.409	0.056	0.08	-0.037	0.053	-0.031	0.453	0.072
ASD	Often says things that are embarrassing for others, without realising	0.492	0.383	0.24	0.506	-0.007	0.132	0.024	0.538	-0.011	0.087	-0.01	0.533	-0.037	0.131	-0.043	0.026	0.524	-0.022	-0.067	0.034	0.144	0.053	0.176	-0.13	0.396	-0.014	0.199	0.007
ASD	Has unusual eye gaze, facial expression, or gestures	0.529	0.312	0.364	0.314	-0.008	0.337	0.067	0.361	-0.03	0.29	0.025	0.302	0.004	0.392	0.014	0.184	0.277	0.015	0.023	0.018	0.408	0.157	0.148	0	0.093	0.034	0.472	0.016
ASD	Is extremely distressed by changes to routine or familiar arrangements	0.546	0.147	0.548	0.022	-0.061	0.613	0.001	0.107	0.004	0.562	-0.028	0.159	0.02	0.284	0.36	0.074	0.151	0.014	0.348	0.081	0.29	0.053	0.078	0.029	0.034	0.355	0.315	0.085
ASD	Enjoys 'pretend' games (R)	0.085	0.185	-0.082	-0.012	0.229	0	0.019	0.02	0.284	-0.004	0.019	-0.018	0.309	0.093	-0.05	0.057	-0.025	0.312	-0.025	-0.02	0.07	-0.01	0.038	0.378	-0.056	-0.078	0.093	0.021
ASD	Has a strong interest in an unusual topic	0.242	0.076	0.237	0.206	-0.139	0.165	-0.064	0.237	-0.104	0.136	-0.099	0.135	-0.054	0.309	-0.095	0.046	0.108	-0.044	-0.083	-0.001	0.389	0.045	0.016	-0.048	0.036	-0.074	0.416	-0.002
ASD	Can take hints and keep secrets, can be discreet (R)	0.285	0.408	-0.06	0.243	0.296	-0.021	0.21	0.243	0.186	-0.032	0.204	0.303	0.142	-0.028	0.001	0.178	0.307	0.145	0.003	-0.047	-0.091	0.14	0.215	0.094	0.173	0.017	-0.041	-0.058
PSYCH	Is concerned about how well he/she does at school (R)	-0.065	0.286	-0.38	0.007	0.438	-0.276	0.292	-0.04	0.257	-0.248	0.314	0.034	0.207	-0.19	-0.07	0.266	0.041	0.198	-0.021	-0.217	-0.202	0.266	0.12	0.116	-0.005	-0.006	-0.169	-0.275
PSYCH	His/her emotions seem shallow and not genuine	0.513	0.379	0.273	0.387	0.053	0.228	-0.072	0.458	0.175	0.178	-0.099	0.454	0.164	0.142	0.04	-0.082	0.449	0.179	0.001	0.131	0.1	-0.019	0.048	0.081	0.452	0.03	0.117	0.11
PSYCH	Brags about accomplishments	0.268	0.16	0.185	0.416	-0.163	0.029	-0.219	0.466	-0.001	-0.011	-0.243	0.433	-0.02	0.008	-0.09	-0.239	0.424	-0.005	-0.116	0.024	0.124	-0.155	-0.01	-0.129	0.473	-0.057	0.127	-0.006
PSYCH	Teases other people	0.364	0.362	0.095	0.42	0.079	0.02	-0.07	0.468	0.175	-0.017	-0.091	0.451	0.153	0.04	-0.088	-0.102	0.447	0.17	-0.118	0.071	0.027	0.02	-0.014	-0.005	0.537	-0.059	0.024	0.005
PSYCH	Feels bad or guilty when he/she does something wrong (R)	0.062	0.371	-0.306	0.151	0.406	-0.241	0.053	0.173	0.456	-0.243	0.066	0.195	0.421	-0.163	-0.127	0.029	0.195	0.422	-0.083	-0.19	-0.093	0.073	0.016	0.298	0.278	-0.062	-0.085	-0.246
PSYCH	Can turn on the charm to get what s/he wants	0.16	0.098	0.108	0.379	-0.175	-0.054	-0.075	0.377	-0.165	-0.075	-0.095	0.364	-0.197	-0.024	-0.11	-0.114	0.362	-0.185	-0.144	0.036	0.019	-0.036	0.038	-0.31	0.363	-0.079	0.026	-0.003
PSYCH	Becomes angry when corrected	0.479	0.305	0.308	0.312	0.009	0.276	-0.112	0.392	0.161	0.226	-0.139	0.399	0.153	0.129	0.094	-0.137	0.399	0.167	0.045	0.174	0.071	-0.034	-0.036	0.043	0.487	0.086	0.055	0.136
PSYCH	Thinks he/she is more important than others	0.432	0.34	0.211	0.461	-0.012	0.106	-0.259	0.558	0.237	0.048	-0.287	0.521	0.224	0.053	-0.066	-0.276	0.511	0.243	-0.091	0.051	0.151	-0.148	-0.067	0.071	0.644	-0.028	0.142	-0.005
PSYCH	Does not show feelings or emotions	0.239	0.124	0.182	0.091	0.006	0.19	-0.026	0.131	0.06	0.166	-0.042	0.11	0.079	0.162	0.048	0.053	0.093	0.081	0.072	-0.071	0.259	0.035	0.044	0.08	0.02	0.071	0.289	-0.067
ANX/DEP	Is afraid of small closed spaces, heights, water or the dark	0.357	0.062	0.394	-0.04	-0.054	0.453	0.032	0.009	-0.035	0.422	0.029	0.169	-0.086	-0.041	0.434	-0.012	0.185	-0.098	0.401	0.06	-0.056	-0.092	0.188	-0.045	0.015	0.41	-0.023	0.094
ANX/DEP	Takes a long time to warm to strangers	0.318	-0.093	0.486	-0.387	-0.009	0.649	-0.094	-0.284	0.174	0.617	-0.085	-0.087	0.145	-0.049	0.634	-0.053	-0.081	0.112	0.663	-0.149	0.155	-0.007	-0.087	0.073	-0.032	0.682	0.134	-0.188
ANX/DEP	Is afraid in social situations	0.537	-0.011	0.66	-0.429	0.061	0.862	0.01	-0.307	0.193	0.817	0.015	-0.068	0.162	0.052	0.776	0.025	-0.052	0.131	0.756	0.057	0.057	0.101	-0.093	0.085	0.016	0.764	0.02	0.013
ANX/DEP	Tends to check that some things are done exactly ‘right’	0.178	-0.262	0.496	0.093	-0.52	0.351	-0.422	0.176	-0.235	0.305	-0.462	0.043	-0.159	0.314	0.018	-0.279	0.01	-0.157	0.03	-0.014	0.599	-0.282	-0.125	-0.105	0.013	0.041	0.595	0.022
ANX/DEP	Asks for reassurance that s/he is OK	0.426	-0.021	0.562	0.047	-0.26	0.547	-0.027	0.098	-0.243	0.503	-0.057	0.125	-0.225	0.275	0.297	-0.037	0.135	-0.217	0.212	0.35	0.079	-0.011	0.005	-0.19	0.091	0.215	0.066	0.373
ANX/DEP	Insists on doing something over and over so that it interferes with day to day life	0.578	0.359	0.381	0.423	-0.036	0.312	0.001	0.483	-0.004	0.257	-0.042	0.449	0.006	0.297	0.021	0.093	0.423	0.021	0.03	-0.037	0.397	0.025	0.223	0.016	0.19	0.044	0.473	-0.007
ANX/DEP	Tends to be shy or timid	0.379	-0.14	0.593	-0.537	0.005	0.803	-0.027	-0.429	0.148	0.77	-0.012	-0.193	0.118	-0.006	0.772	0.005	-0.18	0.081	0.773	-0.026	0.075	0.086	-0.145	0.039	-0.083	0.786	0.028	-0.079
ANX/DEP	Is afraid of medical procedures such as going to see the doctor or dentist	0.29	0.038	0.333	-0.078	-0.032	0.399	0.007	-0.029	0.01	0.373	0.005	0.104	-0.027	-0.025	0.377	-0.011	0.113	-0.039	0.361	0.013	0.001	-0.047	0.099	-0.022	0.02	0.373	0.017	0.024
ANX/DEP	Doesn’t enjoy him/herself	0.459	0.23	0.357	0.138	0.021	0.39	0.033	0.198	0.052	0.35	0.004	0.169	0.088	0.334	0.122	0.07	0.165	0.102	0.074	0.255	0.152	0.071	0.033	0.123	0.117	0.052	0.164	0.275
ANX/DEP	Often makes comments critical of him/herself	0.418	0.001	0.524	0.032	-0.216	0.525	0.066	0.067	-0.275	0.483	0.026	0.004	-0.203	0.488	0.163	0.032	0.023	-0.175	0.015	0.683	-0.039	0.027	-0.018	-0.048	-0.005	-0.047	-0.069	0.758
ANX/DEP	Complains or whines a lot	0.522	0.345	0.322	0.337	0.029	0.293	-0.019	0.399	0.107	0.246	-0.04	0.472	0.064	0.036	0.184	-0.088	0.485	0.073	0.122	0.174	-0.06	-0.071	0.135	0.01	0.423	0.147	-0.041	0.184
ANX/DEP	Has low self-confidence	0.552	0.138	0.553	-0.148	0.04	0.702	0.22	-0.097	-0.059	0.664	0.194	-0.047	-0.014	0.425	0.426	0.209	-0.03	-0.001	0.329	0.534	-0.063	0.251	-0.027	0.044	-0.031	0.292	-0.096	0.539
ANX/DEP	Fussy or over particular	0.425	-0.029	0.573	0.195	-0.367	0.473	-0.306	0.293	-0.125	0.414	-0.348	0.221	-0.075	0.319	0.131	-0.188	0.197	-0.071	0.131	0.029	0.516	-0.208	-0.004	-0.041	0.126	0.146	0.534	0.062
ANX/DEP	Tends to blame him/herself	0.433	-0.055	0.595	0.016	-0.291	0.585	0.032	0.054	-0.332	0.539	-0.014	-0.034	-0.243	0.561	0.167	0.02	-0.018	-0.211	0.024	0.692	0.049	0.011	-0.037	-0.065	-0.054	-0.04	0.024	0.767
ANX/DEP	Is often extremely upset or distressed when parent leaves	0.478	0.089	0.518	0.007	-0.099	0.566	0.01	0.074	-0.058	0.522	-0.009	0.183	-0.078	0.136	0.411	0.018	0.188	-0.085	0.375	0.113	0.11	0.038	0.062	-0.112	0.113	0.4	0.12	0.1
ANX/DEP	Seems keyed up, on edge or tense	0.689	0.288	0.587	0.133	0.003	0.652	0.023	0.231	0.076	0.591	-0.014	0.263	0.101	0.365	0.336	0.046	0.264	0.112	0.271	0.312	0.166	0.041	0.069	0.134	0.188	0.254	0.176	0.341
ANX/DEP	Is afraid of animals or insects (like dogs, spiders, snakes, or insects)	0.184	-0.022	0.26	-0.085	-0.064	0.303	-0.028	-0.048	-0.011	0.286	-0.025	0.073	-0.049	-0.081	0.325	-0.056	0.084	-0.062	0.313	-0.011	-0.03	-0.112	0.103	-0.02	-0.014	0.319	-0.013	0.016
ANX/DEP	Anxious that bad things will happen	0.51	0.013	0.625	-0.009	-0.212	0.655	-0.02	0.06	-0.165	0.605	-0.045	0.131	-0.158	0.253	0.417	-0.058	0.151	-0.15	0.321	0.402	0.002	-0.104	0.088	-0.05	0.041	0.3	0.006	0.463
ANX/DEP	Strongly refuses or resists sleeping alone	0.315	0.12	0.284	0.083	-0.031	0.298	0.045	0.114	-0.039	0.272	0.037	0.231	-0.087	-0.037	0.279	0.01	0.24	-0.093	0.257	0.012	-0.024	-0.053	0.191	-0.077	0.076	0.275	0.014	0.035
ANX/DEP	Fussy about keeping his/her hands clean	0.217	-0.139	0.421	0.057	-0.336	0.344	-0.228	0.116	-0.177	0.308	-0.257	0.045	-0.126	0.266	0.086	-0.095	0.017	-0.13	0.108	-0.055	0.48	-0.15	0.011	-0.057	-0.092	0.107	0.509	-0.015
ADHD	Has difficulty completing one activity before changing to another	0.624	0.706	0.03	0.504	0.409	0.054	0.545	0.442	-0.009	0.045	0.523	0.556	-0.09	0.062	0.048	0.499	0.562	-0.082	0.026	-0.004	-0.14	0.341	0.566	-0.072	0.085	0.021	-0.001	0.046
ADHD	Has difficulty waiting for things	0.587	0.504	0.234	0.495	0.126	0.182	0.097	0.537	0.106	0.135	0.07	0.629	0.036	-0.017	0.112	0.039	0.633	0.044	0.081	0.005	-0.02	0.012	0.295	-0.046	0.437	0.126	0.046	0.008
	Factor correlations	F1	F1	F2	F1	F2	F3	F1	F2	F3	F4	F1	F2	F3	F4	F5	F1	F2	F3	F4	F5	F6	F1	F2	F3	F4	F5	F6	F7
	F1	1	1	0.269	1	0.138	0.465	1	0.14	0.159	0.11	1	-0.022	0.181	-0.03	-0.086	1	0.148	0.178	0.083	0.11	0.09	1	0.249	0.291	0.207	0.123	0.149	0.148
	F2			1		1	0.242		1	0.074	0.397		1	0.114	0.394	0.232		1	0.126	0.215	0.346	0.297		1	0.1	0.426	0.083	0.132	0.191
	F3						1			1	0.079			1	0.019	0.005			1	0.028	0.046	-0.004			1	0.18	0.071	-0.022	-0.063
	F4										1				1	0.368				1	0.337	0.284				1	0.178	0.331	0.254
	F5															1					1	0.386					1	0.315	0.402
	F6																					1						1	0.447
	F7																												1
	Fit indices	1-factor	2-factor		3-factor			4-factor				5-factor					6-factor						7-factor
	CFI	0.487	0.722		0.8			0.877				0.905					0.926						0.941
	TLI	0.473	0.706		0.782			0.862				0.891					0.913						0.927
	RMSEA	0.056	0.042		0.036			0.029				0.026					0.023						0.021
	SRMR	0.099	0.071		0.06			0.046				0.04					0.036						0.032
Notes: Bold indicates primary loadings (≥0.35) with at least │0.10│ difference from the second largest loading in the same factor structure.
All items were scored in the direction of difficulties or reversed-coded where necessary, so that higher scores reflected more severe difficulties.
Abbreviations:
(R)=reversed item
ADHD=DSM-IV ADHD symptoms
ANX/DEP=DSM-IV criteria for anxiety disorders and depression
ASD=DSM-IV criteria for Asperger’s/autism
CFI=comparative fit index. Adequate when ≥0.90
DX=Reports on neurodevelopmental diagnoses
PSYCH=Psychopathy
RMSEA=root mean square error of approximation. Adequate when ≤0.08
SDQ=Strenghts and Difficulties Questionnaire
SRMR=standardized root mean square residual. Adequate when ≤0.08
TFI=Tucker-Lewis index. Adequate when ≥0.90

### Sheet: ST6
Supplementary Table 6. Factor loadings, factor correlations and fit indices for models from 1 to 6 factors from the exploratory structural equation modelling (ESEM) analyses of parent-reported neurodevelopmental and other psychiatric traits at age 12.
		1-factor	2-factor		3-factor			4-factor				5-factor					6-factor
Original measure	Item	p	Neurodevelopmental/Externalizing	Internalizing	Neurodevelopmental	Social Difficulties/ Externalizing	Internalizing	Inattention	Neurodevelopmental/Externalizing	Internalizing	Social Difficulties/ Low Prosociality	Social Difficulties	Inattention	Hyeractivity/ Repetitive and restricted behaviors and interests	Internalizing	Antisociality	Social Difficulties/ Repetitive and restricted behaviors and interests	Inattention	Antisociality	Internalizing	Hyeractivity	Low Prosociality
CAST	Does s/he join in playing games with other children easily? (R)	0.477	0.099	0.545	-0.058	0.413	0.393	0.068	-0.079	0.492	0.416	0.663	0.028	0.054	0.269	-0.106	0.684	0.038	-0.131	0.186	-0.006	0.138
CAST	Does s/he come up to you spontaneously for chat? (R)	0.36	0.178	0.28	-0.044	0.503	0.072	0.037	0.046	0.166	0.465	0.534	0.026	-0.096	0.046	0.135	0.366	-0.02	0.017	0.06	0.051	0.384
CAST	It is important to him/her to fit in with the peer group? (R)	0.121	0.063	0.091	-0.072	0.281	-0.015	0.073	-0.145	0.064	0.345	0.584	0.02	0.056	-0.155	-0.208	0.65	0.079	-0.177	-0.274	-0.093	0.029
CAST	Does s/he appear to notice unusual details that others miss?	0.077	-0.071	0.21	-0.028	-0.079	0.269	-0.192	0.238	0.201	-0.207	0.099	-0.291	0.443	0.05	-0.044	0.364	-0.25	0.116	-0.041	0.097	-0.368
CAST	Does s/he tend to take things literally?	0.343	0.181	0.25	0.212	-0.008	0.253	0.111	0.154	0.256	-0.076	0.085	0.063	0.254	0.18	0.002	0.194	0.034	0.055	0.152	0.164	-0.122
CAST	Does s/he like to do things over and over again, in the same way all the time?	0.354	0.146	0.313	0.131	0.08	0.296	0.005	0.225	0.291	-0.028	0.269	-0.084	0.382	0.123	-0.015	0.398	-0.131	0.042	0.093	0.251	-0.112
CAST	Does s/he find it easy to interact with other children? (R)	0.438	0.095	0.497	-0.065	0.406	0.348	0.037	-0.032	0.433	0.386	0.633	-0.012	0.085	0.214	-0.075	0.654	-0.009	-0.097	0.14	0.024	0.129
CAST	Can s/he keep a two way conversation going? (R)	0.443	0.254	0.296	0.092	0.397	0.13	0.17	0.005	0.228	0.392	0.6	0.123	0.088	0.02	-0.045	0.541	0.06	-0.113	0.001	0.164	0.246
CAST	Does s/he mostly have the same interests as his/her peers?	0.316	0.091	0.333	-0.005	0.246	0.249	0.018	0.042	0.295	0.21	0.479	-0.049	0.196	0.096	-0.085	0.586	-0.02	-0.035	0	0.021	-0.045
CAST	Does s/he have an interest which takes up so much time that s/he does little else?	0.334	0.21	0.199	0.144	0.176	0.13	0.06	0.199	0.149	0.089	0.251	0.007	0.213	0.036	0.079	0.306	-0.012	0.112	0.001	0.125	-0.011
CAST	Does s/he have friends, rather than just acquaintances? (R)	0.403	0.134	0.397	-0.014	0.375	0.252	0.08	-0.03	0.337	0.367	0.571	0.039	0.059	0.147	-0.058	0.645	0.104	-0.026	0.019	-0.108	0.027
CAST	Does s/he often bring you things s/he is interested in to show you? (R)	0.181	0.134	0.08	-0.057	0.414	-0.102	0.061	-0.041	-0.012	0.429	0.329	0.098	-0.281	-0.02	0.159	0.098	0.068	0.016	0.017	-0.058	0.423
CAST	Does s/he enjoy joking around? (R)	0.138	-0.121	0.363	-0.263	0.327	0.255	-0.204	0.017	0.289	0.274	0.412	-0.224	-0.025	0.168	0.045	0.351	-0.235	-0.022	0.164	0.003	0.193
CAST	Does s/he have difficulty understanding the rules for polite behaviour?	0.573	0.418	0.262	0.285	0.35	0.105	0.123	0.401	0.139	0.174	0.27	0.073	0.213	0.056	0.317	0.276	0.046	0.34	0.026	0.141	0.077
CAST	Does s/he appear to have an unusual memory for details?	0.178	0.029	0.22	0.033	0.009	0.239	-0.119	0.25	0.195	-0.114	0.202	-0.22	0.431	0.021	-0.022	0.435	-0.19	0.119	-0.072	0.116	-0.294
CAST	Is his/her voice unusual ( e.g. overly adult, flat or very monotonous)?	0.356	0.189	0.26	0.124	0.18	0.193	0.029	0.217	0.207	0.079	0.301	-0.04	0.278	0.057	0.054	0.403	-0.047	0.11	-0.001	0.13	-0.067
CAST	Are people important to him/her? (R)	0.374	0.241	0.217	-0.014	0.575	-0.033	0.07	0.069	0.073	0.539	0.65	0.037	-0.048	-0.102	0.132	0.557	0.054	0.081	-0.168	-0.056	0.294
CAST	Is s/he good at turn-taking in conversation? (R)	0.557	0.449	0.196	0.363	0.246	0.08	0.196	0.371	0.107	0.096	0.208	0.139	0.262	0.025	0.246	0.243	0.094	0.281	-0.001	0.199	0.023
CAST	Does s/he play imaginatively with other children, and engage in role-play? (R)	0.25	0.138	0.176	-0.055	0.428	0.001	-0.032	0.122	0.059	0.362	0.436	-0.056	-0.024	-0.05	0.163	0.339	-0.069	0.103	-0.065	0.014	0.252
CAST	Does s/he often do or say things that are tactless or socially inappropriate?	0.617	0.484	0.236	0.377	0.299	0.097	0.166	0.467	0.118	0.096	0.192	0.107	0.286	0.047	0.341	0.263	0.099	0.411	-0.011	0.137	-0.035
CAST	Does s/he make normal eye contact? (R)	0.521	0.318	0.322	0.174	0.37	0.166	0.204	0.073	0.257	0.343	0.55	0.151	0.133	0.067	0.004	0.524	0.101	-0.032	0.034	0.154	0.188
CAST	Does s/he have any unusual or repetitive movement?	0.43	0.291	0.228	0.26	0.105	0.194	0.161	0.19	0.216	0.035	0.296	0.081	0.327	0.056	-0.018	0.355	0.003	0.002	0.055	0.293	0.002
CAST	Is his/her social behaviour very one sided or always on his/her own terms?	0.691	0.428	0.42	0.251	0.466	0.219	0.048	0.509	0.255	0.219	0.342	-0.012	0.252	0.153	0.422	0.38	-0.011	0.467	0.091	0.097	0.049
CAST	Does she/he sometimes say ‘you’ or ‘s/he’ when s/he means ‘I’?	0.426	0.283	0.232	0.261	0.099	0.192	0.112	0.28	0.195	-0.021	0.167	0.046	0.33	0.084	0.088	0.287	0.022	0.161	0.039	0.187	-0.12
CAST	Does s/he prefer imaginative activities such as play-acting or story-telling, rather than numbers or list of facts? (R)	-0.068	-0.045	-0.035	-0.174	0.235	-0.117	-0.193	0.132	-0.127	0.165	0.21	-0.217	0.004	-0.185	0.14	0.138	-0.222	0.107	-0.171	0.01	0.146
CAST	Does s/he sometimes lose the listener because of not explaining what s/he is talking about?	0.464	0.399	0.127	0.41	0.037	0.092	0.358	0.086	0.147	0.03	0.118	0.327	0.169	0.091	-0.011	0.208	0.313	0.042	0.031	0.101	-0.081
CAST	Does s/he try to impose routines on him/herself or on others, in such a way that it causes problems?	0.487	0.173	0.466	0.107	0.214	0.393	-0.079	0.377	0.388	0.012	0.239	-0.153	0.342	0.264	0.197	0.345	-0.178	0.253	0.232	0.185	-0.078
CAST	Does s/he care how s/he is perceived by the rest of the group? (R)	0.168	0.215	-0.049	0.047	0.345	-0.2	0.124	0.004	-0.126	0.362	0.51	0.073	0.048	-0.303	-0.023	0.516	0.115	-0.001	-0.4	-0.058	0.1
CAST	Does s/he often turn conversations to his/her favourite subject rather than following what the other person wants to talk about?	0.564	0.44	0.219	0.38	0.193	0.128	0.154	0.449	0.132	0	0.124	0.088	0.341	0.061	0.278	0.234	0.072	0.364	0.006	0.176	-0.108
CAST	Does s/he have odd or unusual phrases?	0.474	0.303	0.275	0.268	0.129	0.227	0.096	0.327	0.228	-0.014	0.229	0.012	0.395	0.081	0.096	0.378	-0.007	0.187	0.021	0.205	-0.149
CPRS	Is always “on the go” or acts as if driven by a motor	0.41	0.476	-0.069	0.536	-0.146	0	0.173	0.542	-0.08	-0.334	-0.12	0.061	0.591	-0.151	0.185	-0.041	-0.098	0.258	-0.062	0.562	-0.124
CPRS	Avoids, expresses reluctance about, or has difficulties engaging in tasks that require sustained mental effort (such as schoolwork or homework)	0.714	0.761	-0.038	0.798	-0.01	-0.09	0.774	-0.048	0.059	0.108	0.013	0.789	-0.006	0.094	-0.023	0.018	0.751	-0.01	0.047	0.079	0.032
CPRS	Has difficulties sustaining attention in tasks or play activities	0.762	0.781	0.009	0.809	0.008	-0.042	0.743	0.044	0.088	0.078	0.075	0.73	0.119	0.076	-0.013	0.109	0.671	0.013	0.034	0.174	0.007
CPRS	Does not seem to listen to what is being said to him/her	0.723	0.698	0.08	0.677	0.124	-0.013	0.564	0.21	0.077	0.091	0.075	0.547	0.144	0.071	0.156	0.112	0.511	0.199	0.02	0.133	-0.001
CPRS	Runs about or climbs excessively in situations where it is inappropriate	0.706	0.729	0.006	0.711	0.079	-0.047	0.43	0.496	-0.041	-0.078	0.031	0.354	0.415	-0.089	0.27	0.042	0.225	0.31	-0.043	0.434	0.024
CPRS	Does not follow through on instructions and fails to finish schoolwork or chores	0.734	0.767	-0.013	0.772	0.07	-0.102	0.732	0.014	0.047	0.158	0.02	0.756	-0.042	0.098	0.074	0.045	0.762	0.112	0.013	-0.029	0.004
CPRS	Has difficulty organising tasks and activities	0.687	0.708	0.007	0.727	0.035	-0.06	0.751	-0.116	0.1	0.177	0.107	0.769	-0.055	0.112	-0.067	0.109	0.75	-0.059	0.047	0.016	0.054
CPRS	Talks excessively	0.503	0.474	0.077	0.53	-0.094	0.115	0.205	0.502	0.064	-0.29	-0.101	0.109	0.547	0.002	0.182	0.086	0.04	0.314	-0.014	0.371	-0.276
CPRS	Fails to give close attention to details or makes careless mistakes in schoolwork or other activities	0.662	0.735	-0.075	0.771	-0.015	-0.122	0.721	0.03	-0.006	0.059	-0.039	0.728	0.044	0.036	0.026	-0.014	0.695	0.06	-0.011	0.091	-0.011
CPRS	Has difficulty waiting in lines or awaiting turn in games or a group situation	0.762	0.713	0.119	0.662	0.181	0.017	0.398	0.512	0.038	-0.005	0.082	0.33	0.375	-0.009	0.326	0.141	0.254	0.39	-0.026	0.313	-0.029
CPRS	Interrupts or intrudes on others (e.g., butts into others conversations or games)	0.664	0.601	0.136	0.567	0.134	0.062	0.254	0.579	0.045	-0.102	-0.021	0.184	0.423	0.015	0.369	0.105	0.144	0.479	-0.026	0.26	-0.157
CPRS	Forgetful in daily activities	0.644	0.674	-0.007	0.709	-0.006	-0.053	0.698	-0.046	0.076	0.094	0.045	0.704	0.024	0.088	-0.047	0.113	0.703	0.005	0.001	0.01	-0.058
CPRS	Fidgets with hands or feet or squirms in seat	0.749	0.859	-0.162	0.929	-0.309	0.044	0.568	0.445	0.003	-0.373	0.046	0.418	0.681	-0.129	-0.042	-0.015	0.143	-0.036	0.099	0.805	0.125
CPRS	Has difficulty playing or engaging in leisure activities quietly	0.718	0.709	0.056	0.694	0.081	0.002	0.424	0.48	0.013	-0.078	0.022	0.354	0.401	-0.029	0.265	0.047	0.234	0.308	0.007	0.41	0.003
CPRS	Loses things necessary for tasks or activities (e.g., school assignments, pencils, books or toys)	0.627	0.678	-0.039	0.712	-0.011	-0.084	0.673	0.014	0.028	0.062	-0.034	0.686	0.022	0.071	0.022	0.008	0.676	0.069	0.008	0.029	-0.04
CPRS	Leaves seat in classroom or in other situations in which remaining in seat is expected	0.772	0.778	0.03	0.768	0.076	-0.031	0.538	0.412	0.006	-0.044	0.029	0.478	0.358	-0.029	0.222	0.072	0.377	0.275	-0.024	0.357	-0.018
CPRS	Easily distracted by extraneous stimuli	0.765	0.833	-0.072	0.873	-0.041	-0.097	0.726	0.213	-0.019	-0.052	-0.056	0.693	0.254	-0.014	0.08	-0.004	0.604	0.131	-0.026	0.293	-0.05
CPRS	Blurts out answers to questions before the questions have been completed	0.596	0.578	0.065	0.583	0.031	0.04	0.277	0.528	0.012	-0.175	-0.074	0.203	0.452	-0.019	0.285	0.076	0.158	0.407	-0.055	0.285	-0.21
SDQ	Considerate of other people's feelings (R)	0.524	0.447	0.152	0.104	0.741	-0.177	0.016	0.441	-0.098	0.538	0.38	0.037	-0.167	-0.086	0.626	0.079	-0.012	0.488	-0.028	0.029	0.532
SDQ	Shares readily with other children (food, games, pens etc.) (R)	0.381	0.276	0.179	0.025	0.548	-0.055	-0.028	0.302	0.003	0.4	0.317	-0.017	-0.117	-0.005	0.432	0.104	-0.054	0.323	0.037	0.026	0.392
SDQ	Helpful if someone is hurt, upset or feeling ill (R)	0.343	0.331	0.05	-0.039	0.748	-0.275	-0.026	0.273	-0.182	0.621	0.457	0.004	-0.287	-0.182	0.515	0.069	-0.072	0.301	-0.081	0.041	0.667
SDQ	Kind to younger children (R)	0.282	0.232	0.095	-0.083	0.642	-0.173	-0.057	0.207	-0.092	0.536	0.405	-0.028	-0.26	-0.096	0.422	0.084	-0.085	0.238	-0.018	0.011	0.559
SDQ	Often volunteers to help others (parents, teachers children) (R)	0.251	0.305	-0.052	0.068	0.499	-0.282	0.152	0.047	-0.179	0.5	0.323	0.197	-0.32	-0.154	0.284	-0.018	0.125	0.084	-0.064	0.028	0.579
SDQ	Restless, overactive, cannot stay still for long	0.714	0.806	-0.116	0.861	-0.184	-0.008	0.454	0.574	-0.06	-0.326	-0.041	0.322	0.659	-0.152	0.157	-0.061	0.078	0.19	0.02	0.746	0.047
SDQ	Constantly fidgeting or squirming	0.787	0.914	-0.198	0.991	-0.355	0.041	0.564	0.521	-0.018	-0.436	0.026	0.391	0.759	-0.159	-0.017	-0.079	0.061	-0.026	0.132	0.93	0.182
SDQ	Easily distracted, concentration wanders	0.773	0.826	-0.048	0.874	-0.051	-0.072	0.77	0.116	0.031	-0.015	-0.015	0.747	0.199	0.031	0.008	0.011	0.654	0.037	0.026	0.279	-0.004
SDQ	Thinks things out before acting (R)	0.554	0.594	-0.017	0.504	0.25	-0.164	0.428	0.217	-0.083	0.204	0.09	0.436	-0.009	-0.051	0.266	-0.02	0.385	0.232	-0.039	0.104	0.205
SDQ	Sees tasks through to the end, good attention span (R)	0.628	0.692	-0.06	0.686	0.077	-0.145	0.681	-0.021	-0.011	0.174	0.072	0.697	-0.048	0.018	0.031	-0.007	0.638	-0.007	0.016	0.113	0.163
SDQ	Often complains of headaches, stomach aches or sickness	0.285	0.027	0.373	0.082	-0.036	0.388	0.023	0.068	0.389	-0.09	-0.046	0.028	0.083	0.391	0.03	-0.001	0.007	0.039	0.398	0.071	-0.058
SDQ	Many worries, often seems worried	0.419	-0.071	0.672	0.03	-0.075	0.703	0.026	-0.057	0.721	-0.092	0.062	0.026	0.103	0.671	-0.121	0.134	-0.015	-0.133	0.676	0.116	-0.06
SDQ	Often unhappy, downhearted or tearful	0.532	-0.024	0.745	0.012	0.08	0.71	-0.028	0.067	0.732	-0.003	0.079	-0.008	0.043	0.704	0.067	0.126	-0.01	0.063	0.686	0.01	-0.022
SDQ	Nervous or clingy in new situations, easily loses confidence	0.335	0.045	0.419	0.07	0.032	0.409	0.085	-0.037	0.445	0.03	0.139	0.081	0.052	0.393	-0.068	0.117	0.009	-0.125	0.43	0.16	0.092
SDQ	Many fears easily scared	0.42	0.039	0.542	0.115	-0.047	0.56	0.074	0.024	0.575	-0.085	0.074	0.058	0.16	0.518	-0.075	0.121	-0.014	-0.091	0.544	0.202	-0.021
SDQ	Often has temper tantrums or hot tempers	0.56	0.337	0.354	0.263	0.242	0.247	0.041	0.462	0.249	0.011	-0.05	0.047	0.14	0.288	0.438	-0.082	0.009	0.449	0.315	0.127	0.06
SDQ	Generally obedient, usually does what adults request (R)	0.521	0.45	0.141	0.285	0.407	-0.053	0.13	0.424	-0.017	0.224	0.102	0.139	0.01	0.02	0.484	-0.046	0.09	0.435	0.061	0.103	0.257
SDQ	Often fights with other children and bullies them	0.637	0.471	0.283	0.299	0.443	0.078	0.048	0.596	0.094	0.149	0.084	0.04	0.149	0.113	0.577	0.072	0.054	0.618	0.08	0.032	0.062
SDQ	Often lies or cheats	0.638	0.472	0.284	0.279	0.492	0.05	0.019	0.647	0.063	0.152	-0.059	0.067	0.042	0.167	0.687	-0.043	0.153	0.751	0.093	-0.149	-0.005
SDQ	Steals from home, school or else where	0.555	0.407	0.25	0.245	0.414	0.055	0.023	0.546	0.068	0.13	-0.006	0.052	0.064	0.135	0.56	0.005	0.113	0.61	0.079	-0.092	0.011
SDQ	Rather solitary, tends to play alone	0.392	0.07	0.47	-0.033	0.289	0.368	0.037	-0.034	0.441	0.276	0.501	0	0.073	0.273	-0.08	0.577	0.044	-0.058	0.173	-0.066	0.015
SDQ	Has at least one good friend (R)	0.456	0.174	0.42	0.009	0.419	0.254	0.078	0.026	0.342	0.388	0.516	0.057	-0.016	0.206	0.062	0.526	0.112	0.063	0.105	-0.121	0.111
SDQ	Generally liked by other children (R)	0.511	0.222	0.437	0.042	0.454	0.256	0.075	0.1	0.342	0.39	0.508	0.053	-0.004	0.216	0.136	0.481	0.079	0.115	0.144	-0.059	0.171
SDQ	Picked on or bullied by other children	0.49	0.165	0.479	0.175	0.083	0.443	0.135	0.074	0.482	0.032	0.162	0.118	0.135	0.417	0.004	0.287	0.151	0.066	0.338	-0.016	-0.128
SDQ	Gets on better with adults than with other children	0.391	0.084	0.447	0.054	0.134	0.409	-0.021	0.158	0.422	0.037	0.291	-0.087	0.28	0.275	-0.007	0.489	-0.029	0.103	0.161	-0.003	-0.219
SMFQ	S/he didn’t enjoy anything at all	0.494	0.092	0.565	0.031	0.237	0.475	-0.021	0.157	0.512	0.126	0.149	-0.001	-0.008	0.491	0.202	0.137	0.007	0.184	0.47	-0.028	0.078
SMFQ	S/he felt so tired that s/he just sat around and did nothing	0.309	-0.005	0.44	-0.016	0.11	0.398	-0.005	0.003	0.43	0.075	0.089	0.02	-0.052	0.423	0.055	0.115	0.055	0.056	0.384	-0.1	-0.002
SMFQ	S/he felt s/he was no good anymore	0.626	-0.054	0.846	0.048	-0.011	0.821	0.045	-0.035	0.848	-0.044	-0.02	0.102	-0.042	0.836	0.025	0.01	0.095	0.002	0.826	-0.014	-0.01
SMFQ	S/he cried a lot	0.51	-0.073	0.76	-0.041	0.088	0.723	-0.088	0.083	0.737	-0.011	0.02	-0.048	-0.006	0.729	0.123	0.028	-0.059	0.098	0.733	0.006	0.023
SMFQ	S/he found it hard to think properly or concentrate	0.722	0.553	0.293	0.605	-0.003	0.26	0.545	0.049	0.351	0.021	0.034	0.547	0.102	0.344	0.011	0.055	0.489	0.017	0.333	0.163	0.016
SMFQ	S/he hated him/herself	0.692	-0.052	0.903	0.024	0.053	0.857	-0.014	0.049	0.88	-0.029	-0.029	0.055	-0.051	0.869	0.127	-0.016	0.052	0.101	0.859	-0.025	0.015
SMFQ	S/he felt s/he was a bad person	0.647	-0.007	0.816	0.031	0.107	0.758	-0.034	0.12	0.78	-0.006	-0.017	0.029	-0.037	0.774	0.192	-0.025	0.019	0.163	0.774	-0.006	0.046
SMFQ	S/he felt lonely	0.573	-0.06	0.821	-0.044	0.13	0.771	-0.029	-0.008	0.807	0.078	0.198	-0.011	0.005	0.749	0.01	0.265	0.017	0.011	0.697	-0.068	-0.025
SMFQ	S/he thought nobody really loved him/her	0.649	0.008	0.813	0.004	0.179	0.738	-0.072	0.169	0.762	0.038	0.02	-0.012	-0.045	0.759	0.251	0.001	-0.013	0.222	0.756	-0.029	0.07
SMFQ	S/he thought s/he could never be as good as other kids	0.582	0.032	0.731	0.153	-0.071	0.727	0.173	-0.099	0.766	-0.056	-0.018	0.216	-0.018	0.757	-0.066	0.04	0.208	-0.073	0.735	0.001	-0.052
SMFQ	S/he felt s/he did everything wrong	0.672	0.101	0.756	0.195	-0.001	0.721	0.163	0.017	0.758	-0.038	-0.053	0.219	-0.023	0.762	0.073	-0.021	0.213	0.067	0.746	-0.004	-0.02
APSD	Blames others for his/her mistakes	0.549	0.434	0.206	0.295	0.366	0.03	0.093	0.495	0.049	0.126	-0.059	0.124	0.022	0.137	0.554	-0.085	0.161	0.591	0.101	-0.067	0.048
APSD	Engages in illegal activities	0.422	0.238	0.29	0.143	0.261	0.179	-0.074	0.461	0.164	0.016	0.031	-0.092	0.187	0.161	0.392	0.068	-0.078	0.443	0.139	0.049	-0.031
APSD	Is concerned about how well s/he does at school (R)	0.204	0.334	-0.164	0.24	0.198	-0.271	0.28	0.005	-0.198	0.239	0.184	0.283	-0.084	-0.213	0.067	0.08	0.258	0.02	-0.214	0.022	0.202
APSD	Acts without thinking of the consequences	0.69	0.661	0.088	0.578	0.261	-0.063	0.381	0.439	-0.018	0.096	-0.035	0.385	0.123	0.039	0.427	-0.049	0.367	0.468	0.014	0.09	0.043
APSD	His/ her emotions seem shallow and not genuine	0.616	0.399	0.35	0.175	0.548	0.106	-0.035	0.572	0.134	0.245	0.101	-0.004	0.005	0.185	0.643	0.026	0.031	0.647	0.159	-0.07	0.158
APSD	Lies easily and skillfully	0.584	0.435	0.255	0.234	0.5	0.014	-0.022	0.648	0.019	0.153	-0.103	0.042	-0.005	0.148	0.713	-0.098	0.144	0.775	0.073	-0.2	-0.002
APSD	Is good at keeping promises (R)	0.462	0.425	0.088	0.261	0.396	-0.102	0.188	0.273	-0.036	0.29	0.159	0.208	-0.084	-0.003	0.378	0.007	0.183	0.319	0.013	0.018	0.274
APSD	Brags excessively about his/her abilities, accomplishments, or possessions	0.408	0.316	0.162	0.175	0.333	0.018	-0.147	0.684	-0.037	-0.012	-0.025	-0.187	0.279	-0.024	0.578	0.047	-0.147	0.677	-0.068	0.041	-0.097
APSD	Gets bored easily	0.591	0.522	0.14	0.493	0.122	0.073	0.294	0.378	0.091	-0.02	0.009	0.26	0.247	0.083	0.263	-0.002	0.177	0.282	0.116	0.268	0.046
APSD	Uses or cons other people to get what s/he wants	0.574	0.405	0.281	0.246	0.407	0.097	-0.047	0.661	0.082	0.066	-0.016	-0.052	0.185	0.124	0.62	-0.006	-0.033	0.677	0.1	0.037	0.006
APSD	Teases, makes fun of other people	0.445	0.391	0.114	0.228	0.388	-0.072	-0.007	0.561	-0.079	0.119	-0.046	0.008	0.055	0.001	0.598	-0.106	0.025	0.621	-0.005	-0.011	0.093
APSD	Feels bad and guilty when he/she does something wrong (R)	0.208	0.256	-0.047	0.038	0.454	-0.25	0.01	0.231	-0.2	0.357	0.22	0.03	-0.159	-0.18	0.376	0.023	0.02	0.293	-0.155	-0.044	0.341
APSD	Engages in risky or dangerous activities	0.379	0.373	0.038	0.332	0.121	-0.029	0.142	0.372	-0.036	-0.032	-0.051	0.119	0.19	-0.021	0.291	-0.024	0.1	0.342	-0.028	0.12	-0.035
APSD	Can be charming at times but in ways that seem insincere or superficial	0.554	0.377	0.291	0.204	0.431	0.1	-0.076	0.645	0.089	0.091	0.007	-0.077	0.16	0.128	0.618	0.014	-0.047	0.672	0.098	0.005	0.015
APSD	Becomes angry when corrected or punished	0.52	0.328	0.308	0.21	0.328	0.161	0.012	0.462	0.171	0.093	-0.053	0.042	0.026	0.246	0.516	-0.123	0.036	0.515	0.261	0.018	0.112
APSD	Seems to think s/he is better than other people	0.425	0.275	0.244	0.086	0.435	0.06	-0.231	0.713	0.014	0.053	-0.013	-0.248	0.196	0.05	0.67	0.035	-0.18	0.757	-0.004	-0.056	-0.058
APSD	Does not plan ahead and leaves things to the “last minute’’	0.55	0.603	-0.042	0.616	0.037	-0.108	0.595	0.008	0.001	0.105	-0.053	0.629	-0.065	0.073	0.075	-0.028	0.654	0.118	-0.002	-0.076	-0.022
APSD	Is concerned about feeling for others (R)	0.289	0.29	0.024	0.009	0.588	-0.232	0.003	0.244	-0.16	0.479	0.35	0.023	-0.202	-0.161	0.422	0.09	-0.007	0.291	-0.117	-0.02	0.464
APSD	Does not show feelings or emotions	0.307	0.161	0.229	-0.016	0.408	0.062	-0.035	0.183	0.111	0.309	0.372	-0.056	0.005	0.024	0.213	0.3	-0.058	0.174	0.004	0.003	0.202
APSD	Keeps the same friends (R)	0.263	0.139	0.192	0.036	0.254	0.089	0.018	0.123	0.124	0.189	0.234	0.004	0.018	0.07	0.136	0.233	0.032	0.144	0.022	-0.051	0.061
	Factor correlations	F1	F1	F2	F1	F2	F3	F1	F2	F3	F4	F1	F2	F3	F4	F5	F1	F2	F3	F4	F5	F6
	F1	1	1	0.453	1	0.508	0.439	1	0.457	0.355	0.228	1	0.327	0.209	0.23	0.227	1	0.336	0.342	0.344	0.298	0.189
	F2			1		1	0.341		1	0.375	0.258		1	0.314	0.258	0.453		1	0.431	0.3	0.417	0.17
	F3						1			1	0.173			1	0.308	0.265			1	0.319	0.383	0.099
	F4										1				1	0.244				1	0.164	0.012
	F5															1					1	-0.064
	F6																					1
	Fit indices	1-factor	2-factor		3-factor			4-factor				5-factor					6-factor
	CFI	0.71	0.785		0.84			0.889				0.927					0.94
	TLI	0.705	0.777		0.83			0.88				0.919					0.932
	RMSEA	0.041	0.035		0.031			0.026				0.021					0.02
	SRMR	0.094	0.077		0.065			0.054				0.04					0.037
Notes: Bold indicates primary loadings (≥0.35) with at least │0.10│ difference from the second largest loading in the same factor structure.
All items were scored in the direction of difficulties or reversed-coded where necessary, so that higher scores reflected more severe difficulties.
Abbreviations:
(R)=reversed item
APSD=Antisocial Process Screening Device
CAST=Childhood Autism Spectrum Test
CFI=comparative fit index. Adequate when ≥0.90
CPRS=Conners Parent Rating Scale-Revised
RMSEA=root mean square error of approximation. Adequate when ≤0.08D&E
SDQ=Strenghts and Difficulties Questionnaire
SMFQ=Short Moods and Feelings Questionnaire
SRMR=standardized root mean square residual. Adequte when ≤0.08
TFI=Tucker-Lewis index. Adequate when ≥0.90

### Sheet: ST7
Supplementary Table 7. Factor loadings, factor correlations and fit indices for models from 1 to 8 factors from the exploratory structural equation modelling (ESEM) analyses of parent-reported neurodevelopmental and other psychiatric traits at age 16.
		1-factor	2-factor		3-factor			4-factor				5-factor					6-factor						7-factor							8-factor
Original measure	Item	p	Neurodevelopmental/ Externalizing	Internalizing	Dysregulation/Distress	Neurodevelopmental/ Externalizing	Social Difficulties/ Detachmnt	Internalizing	Inattention	Dysregulation/ Antisociality	Detachment	Neurodevelopmental	Internalizing	Detachment	Antisociality	Repetitive and restricted behaviors and interests	Inattention	Internalizing	Antisociality	Social/ Immagination Difficulties	Hyperactivity/ Repetitive and restricted behaviors and interests	Emotional Detachment	Internalizing	Inattention	Emotional Detachment	Antisociality	Social Difficulties	Hyperactivity/ Repetitive and restricted behaviors and interests	Imagination Difficulties	Inattention	Internalizing	Emotional Detachment	Hyperactivity	Antisociality	Social Difficulties	Imagination Difficulties	Repetitive and restricted behaviors and interests
CPRS	Is always “on the go” or acts as if driven by a motor	0.153	0.127	0.057	0.431	0.001	-0.188	-0.061	-0.169	0.551	-0.257	0.222	-0.084	-0.2	-0.048	0.464	0.1	-0.095	0.038	-0.07	0.545	-0.058	-0.03	0.006	-0.157	-0.003	-0.18	0.551	0.038	0.019	-0.083	-0.063	0.533	-0.02	-0.161	0.091	0.156
CPRS	Avoids, expresses reluctance about, or has difficulties engaging in tasks that require sustained mental effort (such as work or schoolwork)	0.76	0.834	-0.071	0.468	0.67	-0.039	0.081	0.77	0.086	0.052	0.836	0.084	0.021	-0.015	-0.142	0.895	0.054	-0.101	0.026	-0.066	0.001	0.032	0.845	0.031	-0.06	0.047	-0.018	0.093	0.812	0.059	0.025	0.005	-0.035	0.011	0.116	-0.026
CPRS	Has difficulties sustaining attention in tasks or activities	0.79	0.849	-0.045	0.532	0.659	-0.048	0.105	0.762	0.135	0.012	0.886	0.085	0.02	-0.063	-0.075	0.925	0.052	-0.136	0.043	0.014	-0.009	0.038	0.85	0.017	-0.097	0.039	0.061	0.123	0.825	0.036	0.025	0.096	-0.077	0.018	0.14	-0.02
CPRS	Does not seem to listen to what is being said to him/her	0.715	0.715	0.066	0.488	0.551	0.051	0.083	0.459	0.357	0.083	0.636	0.096	0.004	0.143	0.087	0.683	0.016	0.085	-0.009	0.161	0.138	0.034	0.595	0.167	0.068	-0.086	0.226	0.042	0.586	-0.036	0.233	0.276	0.071	-0.02	0.034	-0.016
CPRS	Runs about excessively in situations where it is inappropriate to do so	0.595	0.539	0.146	0.601	0.334	-0.028	0.073	0.135	0.611	-0.083	0.488	0.073	-0.096	0.095	0.379	0.426	0.031	0.124	0.006	0.463	0.016	0.067	0.336	-0.091	0.107	-0.054	0.496	0.037	0.338	-0.011	0.031	0.529	0.093	-0.007	0.057	0.08
CPRS	Does not follow through on instructions and fails to finish work, schoolwork or chores	0.733	0.81	-0.063	0.456	0.654	-0.033	0.024	0.661	0.207	0.072	0.728	0.084	-0.041	0.119	-0.096	0.815	0.028	0.028	-0.076	-0.024	0.1	0.018	0.793	0.066	0.058	-0.023	0.033	-0.028	0.775	0.017	0.099	0.062	0.076	0.005	-0.035	-0.003
CPRS	Has difficulty organising tasks and activities	0.714	0.729	0.037	0.436	0.584	0.062	0.148	0.654	0.102	0.099	0.771	0.1	0.107	-0.029	-0.078	0.837	0.037	-0.122	0.078	-0.017	0.097	-0.002	0.796	0.06	-0.074	0.131	0.044	0.032	0.778	-0.003	0.081	0.043	-0.057	0.132	0.052	0.011
CPRS	Talks excessively	0.376	0.339	0.097	0.625	0.142	-0.196	0.024	0.021	0.608	-0.3	0.352	0.091	-0.276	-0.016	0.414	0.241	0.096	0.071	-0.106	0.522	-0.13	0.143	0.194	-0.307	0.058	-0.102	0.506	0.006	0.207	0.044	-0.184	0.604	0.046	-0.032	-0.013	0.062
CPRS	Fails to give close attention to details or makes careless mistakes in work, schoolwork or other activities	0.677	0.764	-0.074	0.449	0.611	-0.062	0.027	0.661	0.165	0.029	0.79	0.023	-0.009	0	-0.063	0.837	-0.009	-0.075	0.002	0.012	0.015	-0.023	0.791	-0.008	-0.035	0.027	0.058	0.06	0.77	-0.016	0.011	0.078	-0.015	0.019	0.075	0.001
CPRS	Has difficulty queuing or awaiting turn in games or group situations	0.65	0.59	0.155	0.594	0.389	0.012	0.077	0.162	0.622	-0.028	0.46	0.12	-0.103	0.188	0.334	0.407	0.086	0.215	0.008	0.416	-0.002	0.121	0.331	-0.093	0.198	-0.045	0.442	0.036	0.332	0.031	0.018	0.514	0.188	0.018	0.034	0.039
CPRS	Interrupts conversations	0.536	0.483	0.136	0.609	0.284	-0.073	0.06	0.096	0.62	-0.144	0.368	0.147	-0.202	0.139	0.35	0.289	0.138	0.199	-0.052	0.444	-0.085	0.183	0.229	-0.192	0.179	-0.086	0.444	0.034	0.237	0.052	-0.065	0.587	0.167	0.01	-0.015	-0.01
CPRS	Is forgetful in daily activities	0.649	0.645	0.069	0.47	0.491	0.035	0.128	0.504	0.23	0.036	0.655	0.121	0.025	0.015	0.025	0.728	0.037	-0.065	-0.021	0.091	0.161	0.023	0.685	0.107	-0.049	0.011	0.155	-0.034	0.676	-0.01	0.169	0.164	-0.041	0.056	-0.03	0.027
CPRS	Fidgets with hands or feet, squirms in seat	0.601	0.51	0.193	0.662	0.279	-0.036	0.127	0.128	0.609	-0.139	0.631	0.016	-0.001	-0.102	0.447	0.536	-0.038	-0.071	0.115	0.539	0.011	-0.032	0.465	-0.282	-0.02	0.179	0.556	0.001	0.469	-0.219	0.001	0.661	-0.047	0.262	-0.044	0.02
CPRS	Has difficulty playing or engaging in leisure activities quietly	0.601	0.593	0.078	0.587	0.393	-0.071	0.048	0.26	0.528	-0.098	0.54	0.087	-0.136	0.085	0.272	0.472	0.082	0.117	0.005	0.366	-0.099	0.112	0.402	-0.186	0.12	-0.028	0.374	0.084	0.402	-0.012	-0.065	0.518	0.113	0.047	0.04	-0.039
CPRS	Often loses things necessary for tasks or activities (e.g. work or schoolwork)	0.619	0.654	0.009	0.493	0.492	-0.049	0.07	0.514	0.256	-0.028	0.645	0.112	-0.068	0.026	0.015	0.714	0.051	-0.042	-0.091	0.088	0.104	0.044	0.693	0.017	-0.02	-0.024	0.136	-0.056	0.682	0.028	0.075	0.158	-0.008	0.014	-0.057	0.027
CPRS	Regularly leaves seat in classroom, or in other situations in which remaining in seat is expected	0.711	0.735	0.035	0.61	0.519	-0.074	0.02	0.386	0.527	-0.052	0.648	0.069	-0.13	0.132	0.218	0.622	0.046	0.13	-0.028	0.313	-0.037	0.075	0.55	-0.109	0.134	-0.061	0.341	0.059	0.543	0.002	-0.013	0.425	0.133	-0.012	0.049	0.009
CPRS	Is easily distracted by things going on around them	0.7	0.734	0.01	0.616	0.518	-0.105	0.063	0.519	0.38	-0.103	0.763	0.075	-0.102	-0.024	0.141	0.748	0.055	-0.041	-0.016	0.244	-0.055	0.076	0.657	-0.064	-0.037	-0.068	0.274	0.118	0.644	0.017	-0.002	0.353	-0.03	-0.043	0.117	-0.015
CPRS	Blurts out answers to questions before the questions have been completed	0.512	0.501	0.074	0.617	0.293	-0.145	-0.02	0.095	0.658	-0.177	0.437	0.041	-0.226	0.107	0.39	0.383	0.006	0.144	-0.119	0.485	0.001	0.052	0.33	-0.175	0.129	-0.124	0.504	-0.045	0.34	-0.035	-0.04	0.557	0.119	-0.042	-0.05	0.095
CPRS	Changes mood quickly and drastically	0.671	0.472	0.345	0.698	0.255	0.073	0.239	0.046	0.67	-0.104	0.14	0.465	-0.241	0.31	0.267	0.12	0.444	0.363	-0.12	0.348	-0.032	0.503	0.063	0.005	0.287	-0.197	0.341	0.022	0.059	0.431	0.065	0.475	0.273	-0.132	-0.013	-0.042
CPRS	Cries often and easily	0.466	0.147	0.458	0.606	-0.014	0.129	0.454	0.073	0.307	-0.213	0.066	0.6	-0.14	-0.02	0.161	0.043	0.588	0.041	-0.052	0.232	-0.063	0.603	0.023	-0.071	0.003	-0.015	0.204	0.011	0.018	0.565	-0.048	0.307	-0.001	0	-0.009	-0.043
CPRS	Has temper outbursts - behaviour can be explosive or unpredictable	0.694	0.511	0.327	0.709	0.292	0.055	0.196	0.033	0.73	-0.094	0.111	0.461	-0.283	0.387	0.263	0.087	0.453	0.446	-0.139	0.343	-0.068	0.516	0.044	-0.041	0.373	-0.206	0.327	0.017	0.041	0.441	0.018	0.485	0.36	-0.133	-0.032	-0.058
SANS	Often fails to smile or laugh at things others would find funny	0.6	0.255	0.508	0.281	0.174	0.498	0.451	0.011	0.248	0.295	0.058	0.419	0.278	0.228	0.126	0.106	0.306	0.194	0.208	0.128	0.269	0.322	-0.022	0.422	0.129	0.05	0.192	0.081	-0.026	0.271	0.439	0.184	0.109	0.062	0.118	-0.002
SANS	Seems emotionally “flat”, for example, rarely changes the emotions he/she shows	0.637	0.285	0.521	0.171	0.231	0.596	0.46	0.066	0.142	0.434	0.077	0.384	0.401	0.263	0.037	0.226	0.195	0.147	0.187	0.014	0.492	0.208	0.086	0.654	0.078	0.027	0.123	0.006	0.081	0.191	0.663	0.027	0.057	0.034	0.074	0.052
SANS	Usually gives brief, one word replies to questions, even if encouraged to say more	0.634	0.327	0.469	0.075	0.303	0.603	0.4	0.146	0.052	0.513	0.194	0.247	0.492	0.229	-0.012	0.372	0.023	0.075	0.213	-0.032	0.557	0.047	0.185	0.743	0.016	-0.002	0.106	0.057	0.177	-0.016	0.759	0.041	-0.001	0.031	0.11	0.005
SANS	Often does not have much to say for himself/ herself	0.604	0.264	0.502	-0.011	0.262	0.668	0.449	0.15	-0.071	0.565	0.135	0.277	0.562	0.205	-0.086	0.334	0.053	0.029	0.261	-0.137	0.581	0.059	0.165	0.783	-0.021	0.08	-0.005	0.05	0.156	0.014	0.776	-0.087	-0.036	0.099	0.103	-0.01
SANS	Often sits around for a long time doing nothing	0.562	0.37	0.319	0.32	0.276	0.306	0.356	0.301	0.087	0.168	0.228	0.413	0.13	0.13	-0.085	0.376	0.281	0.035	-0.024	-0.06	0.316	0.272	0.331	0.425	-0.01	-0.054	0.01	-0.07	0.313	0.301	0.427	-0.044	-0.011	-0.05	-0.039	0.018
SANS	Has a lack of energy and motivation	0.653	0.438	0.361	0.314	0.346	0.388	0.422	0.404	0.011	0.248	0.276	0.475	0.201	0.148	-0.176	0.466	0.325	0.015	0.001	-0.165	0.379	0.287	0.452	0.46	-0.008	0.041	-0.084	-0.119	0.431	0.329	0.459	-0.15	-0.005	0.042	-0.091	0.013
SANS	Has very few interests or hobbies	0.579	0.343	0.374	0.193	0.286	0.444	0.416	0.307	-0.034	0.311	0.191	0.415	0.282	0.15	-0.154	0.305	0.316	0.062	0.171	-0.156	0.233	0.268	0.283	0.331	0.059	0.181	-0.098	-0.006	0.27	0.252	0.334	-0.088	0.057	0.188	-0.011	-0.06
SANS	Has few or no friends	0.599	0.154	0.617	0.195	0.104	0.627	0.6	0.085	0.005	0.355	0.134	0.448	0.475	0.027	0.038	0.138	0.37	-0.004	0.449	0.022	0.15	0.253	0.176	0.007	0.063	0.592	0.061	-0.033	0.183	0.258	0.016	-0.015	0.059	0.56	0.025	0.087
SANS	Often does not pay attention when being spoken to	0.765	0.691	0.18	0.52	0.518	0.15	0.179	0.395	0.399	0.121	0.561	0.203	0.04	0.187	0.117	0.635	0.077	0.119	-0.03	0.189	0.265	0.104	0.53	0.314	0.076	-0.131	0.269	-0.001	0.52	0.005	0.403	0.329	0.073	-0.024	-0.025	-0.038
SANS	Is often inattentive and appears distracted	0.802	0.696	0.229	0.578	0.503	0.164	0.236	0.413	0.403	0.095	0.611	0.239	0.061	0.125	0.144	0.683	0.106	0.054	-0.009	0.223	0.274	0.126	0.573	0.302	0.013	-0.095	0.307	0.001	0.56	0.058	0.381	0.323	0.011	-0.017	0.01	0.008
SMFQ	Didn’t enjoy anything at all	0.637	0.269	0.533	0.43	0.152	0.421	0.54	0.19	0.149	0.138	0.027	0.655	0.102	0.2	-0.056	0.128	0.57	0.161	0.029	-0.036	0.195	0.559	0.106	0.301	0.115	0.04	-0.01	-0.036	0.088	0.591	0.277	-0.031	0.11	0.005	0.002	0.007
SMFQ	Felt unreasonably tired, so that he/she just sat around and did nothing	0.505	0.263	0.373	0.393	0.155	0.263	0.388	0.188	0.161	0.056	0.124	0.478	0.046	0.105	-0.002	0.23	0.384	0.054	-0.048	0.023	0.228	0.38	0.205	0.291	0.009	-0.044	0.065	-0.082	0.188	0.442	0.277	-0.014	0.008	-0.074	-0.024	0.069
SMFQ	Felt he/she was no good anymore	0.664	0.085	0.737	0.663	-0.063	0.346	0.731	0.245	0.059	-0.142	-0.045	0.909	-0.06	0.021	-0.096	0.049	0.864	0.022	-0.079	-0.055	0.052	0.829	0.105	0.065	0	0.087	-0.078	-0.105	0.084	0.893	0.007	-0.096	0.008	0.005	-0.048	0.034
SMFQ	Cried a lot	0.512	0.058	0.6	0.637	-0.09	0.204	0.592	0.117	0.19	-0.229	-0.082	0.802	-0.163	0.012	0.027	-0.055	0.789	0.062	-0.109	0.085	-0.048	0.792	-0.032	-0.021	0.02	-0.015	0.043	-0.041	-0.046	0.8	-0.044	0.122	0.021	-0.038	-0.048	-0.046
SMFQ	Found it hard to think properly or concentrate	0.673	0.476	0.34	0.572	0.309	0.179	0.406	0.454	0.149	-0.024	0.448	0.482	0.014	-0.023	-0.035	0.504	0.438	-0.057	0.018	0.03	0.037	0.425	0.462	0.105	-0.067	0.034	0.05	0.053	0.439	0.456	0.086	0.054	-0.059	-0.02	0.094	0.005
SMFQ	Hated him/herself	0.708	0.064	0.799	0.69	-0.086	0.376	0.773	0.226	0.073	-0.143	-0.093	0.957	-0.063	0.052	-0.096	-0.019	0.925	0.071	-0.051	-0.053	0.001	0.891	0.038	0.03	0.048	0.107	-0.088	-0.074	0.017	0.932	-0.031	-0.065	0.055	0.032	-0.03	-0.001
SMFQ	Felt he/she was a bad person	0.686	0.128	0.715	0.687	-0.03	0.318	0.691	0.231	0.134	-0.15	-0.028	0.879	-0.091	0.064	-0.059	0.032	0.853	0.088	-0.06	-0.008	-0.019	0.826	0.085	-0.019	0.07	0.095	-0.042	-0.071	0.068	0.868	-0.072	-0.02	0.079	0.026	-0.03	0.019
SMFQ	Felt lonely	0.593	0.052	0.703	0.524	-0.075	0.431	0.725	0.143	0.043	-0.028	-0.038	0.815	0.097	-0.02	-0.027	0.01	0.768	-0.011	0.092	-0.002	0.057	0.714	0.049	0.04	-0.014	0.238	-0.015	-0.059	0.038	0.764	-0.007	-0.049	-0.011	0.168	-0.006	0.043
SMFQ	Thought nobody really loved him/ her	0.674	0.184	0.656	0.597	0.043	0.365	0.614	0.123	0.253	-0.027	-0.148	0.83	-0.083	0.266	-0.026	-0.09	0.801	0.293	-0.055	0.008	0.02	0.792	-0.046	0.057	0.254	0.043	-0.019	-0.077	-0.065	0.841	0.008	-0.003	0.257	-0.019	-0.037	0.019
SMFQ	Thought he/she could never be as good as other kids	0.627	0.147	0.641	0.6	0.002	0.331	0.69	0.333	-0.024	-0.105	0.129	0.804	0.028	-0.101	-0.11	0.184	0.779	-0.098	0.042	-0.064	-0.024	0.737	0.2	0.035	-0.103	0.157	-0.086	0.019	0.177	0.783	-0.033	-0.078	-0.092	0.066	0.069	-0.017
SMFQ	Felt he/she did everything wrong	0.657	0.214	0.609	0.65	0.056	0.278	0.615	0.288	0.132	-0.12	0.09	0.787	-0.074	0.036	-0.058	0.148	0.761	0.047	-0.048	-0.003	-0.014	0.747	0.161	0.05	0.019	0.037	-0.025	-0.01	0.139	0.795	-0.007	-0.011	0.028	-0.045	0.041	0.006
ARBQ	Is afraid of small enclosed spaces, heights, water, or the dark	0.235	0.02	0.301	0.283	-0.053	0.15	0.321	0.012	0.1	-0.071	0.074	0.312	0.05	-0.115	0.117	0.036	0.298	-0.08	0.099	0.151	-0.027	0.278	0.021	-0.077	-0.076	0.145	0.142	0.026	0.022	0.213	-0.032	0.218	-0.084	0.166	0.006	-0.038
ARBQ	Takes a long time to warm to strangers	0.457	-0.067	0.676	0.051	-0.066	0.684	0.614	-0.122	-0.04	0.381	-0.052	0.408	0.544	-0.007	0.094	-0.041	0.298	-0.039	0.468	0.054	0.254	0.206	-0.065	0.198	-0.008	0.519	0.109	-0.004	-0.058	0.061	0.295	0.17	-0.032	0.561	-0.018	-0.051
ARBQ	Is afraid in social situations	0.592	-0.057	0.814	0.148	-0.077	0.774	0.774	-0.043	-0.086	0.368	-0.002	0.57	0.585	-0.076	0.061	0.009	0.464	-0.105	0.522	0.028	0.221	0.34	0.018	0.111	-0.047	0.649	0.073	-0.02	0.02	0.223	0.193	0.133	-0.064	0.671	-0.028	-0.054
ARBQ	Tends to check things are done exactly right	0.121	-0.299	0.552	0.256	-0.356	0.313	0.432	-0.477	0.311	-0.044	-0.213	0.303	0.172	-0.113	0.454	-0.315	0.229	-0.027	0.205	0.47	0.135	0.243	-0.422	0.131	-0.093	0.082	0.495	0.028	-0.402	0.216	0.17	0.377	-0.125	0.063	0.134	0.187
ARBQ	Asks for reassurance that he/she is OK	0.367	-0.041	0.549	0.505	-0.168	0.235	0.538	-0.076	0.229	-0.167	0.07	0.519	0.056	-0.208	0.273	-0.01	0.492	-0.13	0.138	0.33	-0.029	0.487	-0.077	-0.036	-0.162	0.123	0.319	0.076	-0.078	0.48	-0.035	0.301	-0.172	0.082	0.14	0.065
ARBQ	Insists on doing something over and over, to the extent that it interferes with day to day life	0.496	0.074	0.586	0.472	-0.052	0.362	0.5	-0.173	0.404	0.025	0.099	0.412	0.181	-0.035	0.395	0.003	0.348	0.034	0.255	0.438	0.071	0.342	-0.092	0.023	0.004	0.196	0.46	0.069	-0.082	0.32	0.055	0.39	-0.016	0.167	0.164	0.148
ARBQ	Tends to be shy and timid	0.459	-0.165	0.769	0.013	-0.149	0.763	0.742	-0.08	-0.212	0.38	-0.091	0.519	0.612	-0.112	-0.001	-0.054	0.405	-0.159	0.504	-0.053	0.267	0.292	-0.067	0.241	-0.121	0.587	-0.002	0.002	-0.062	0.152	0.321	0.067	-0.144	0.616	-0.022	-0.095
ARBQ	Is afraid of medical procedures such as going to see the doctor/dentist	0.324	0.067	0.364	0.287	-0.008	0.242	0.378	0.032	0.105	0.008	0.05	0.382	0.097	-0.036	0.087	0.036	0.351	-0.016	0.123	0.113	0.024	0.33	0.015	0.016	-0.022	0.148	0.115	0.025	0.013	0.257	0.064	0.2	-0.032	0.174	-0.001	-0.06
ARBQ	Has twitches, mannerisms, or tics of the face and body	0.376	0.181	0.297	0.296	0.096	0.212	0.271	0.039	0.216	0.063	0.273	0.153	0.179	-0.072	0.207	0.229	0.104	-0.065	0.211	0.237	0.061	0.08	0.173	-0.024	-0.047	0.215	0.265	0.048	0.176	0.03	0.046	0.25	-0.059	0.21	0.087	0.063
ARBQ	Doesn’t tend to enjoy him/herself	0.676	0.143	0.712	0.338	0.052	0.64	0.701	0.056	0.087	0.273	-0.067	0.71	0.322	0.162	0.003	-0.001	0.61	0.133	0.253	-0.006	0.227	0.559	-0.021	0.28	0.114	0.294	0.028	-0.022	-0.029	0.557	0.274	0.004	0.101	0.271	0.014	0.004
ARBQ	Often makes comments critical of him/herself	0.489	-0.01	0.647	0.555	-0.143	0.311	0.687	0.129	0.04	-0.165	-0.032	0.801	0.001	-0.129	0.007	-0.016	0.779	-0.089	0.034	0.053	-0.027	0.75	-0.005	0	-0.109	0.137	0.02	0.001	-0.021	0.759	-0.028	0.072	-0.108	0.093	0.011	-0.049
ARBQ	Complains or whines a lot	0.594	0.34	0.401	0.531	0.189	0.22	0.358	0.084	0.419	0.001	0.074	0.522	-0.08	0.237	0.142	0.057	0.507	0.281	0.013	0.197	-0.037	0.528	0.023	0.007	0.238	-0.013	0.186	0.043	0.016	0.455	0.049	0.332	0.228	0.032	-0.003	-0.091
ARBQ	Has low self confidence	0.622	0.095	0.698	0.442	-0.017	0.521	0.766	0.228	-0.078	0.078	0.054	0.795	0.236	-0.077	-0.092	0.097	0.747	-0.084	0.226	-0.074	0.048	0.679	0.103	0.097	-0.074	0.332	-0.078	0.038	0.085	0.662	0.078	-0.016	-0.076	0.296	0.037	-0.096
ARBQ	Is fussy or over-particular	0.41	0	0.563	0.425	-0.109	0.338	0.473	-0.239	0.393	0.002	-0.055	0.445	0.116	0.029	0.367	-0.129	0.381	0.1	0.173	0.404	0.093	0.392	-0.218	0.097	0.043	0.089	0.421	0.038	-0.208	0.342	0.146	0.399	0.017	0.092	0.095	0.093
ARBQ	Tends to blame him/herself	0.522	-0.038	0.71	0.576	-0.173	0.348	0.734	0.112	0.035	-0.159	0.016	0.796	0.062	-0.196	0.05	0.036	0.752	-0.166	0.074	0.094	0.029	0.717	0.029	0.041	-0.186	0.17	0.076	-0.001	0.018	0.736	0.011	0.07	-0.187	0.112	0.045	0.014
ARBQ	Is often extremely upset or distressed when parent leaves wound up or stressed	0.402	0.045	0.494	0.529	-0.093	0.187	0.479	-0.013	0.26	-0.169	0.118	0.494	0.008	-0.158	0.247	0.08	0.451	-0.107	0.056	0.305	0.028	0.456	0.016	0.026	-0.147	0.041	0.305	0.034	0.013	0.455	0.037	0.281	-0.156	0.012	0.092	0.072
ARBQ	Often seems worked up, on edge or tense	0.609	0.204	0.578	0.603	0.043	0.301	0.526	0.006	0.4	-0.052	0.028	0.643	-0.021	0.118	0.212	0.013	0.599	0.166	0.042	0.264	0.036	0.607	-0.021	0.036	0.12	0.05	0.26	-0.003	-0.028	0.595	0.055	0.29	0.109	0.04	0.026	0.03
ARBQ	Is afraid of animals or insects (like dogs, spiders, or snakes)	0.149	-0.032	0.251	0.154	-0.071	0.163	0.233	-0.088	0.105	0.004	-0.039	0.218	0.072	-0.021	0.12	-0.071	0.198	0.01	0.096	0.132	0.02	0.194	-0.101	0.028	-0.008	0.075	0.134	0.027	-0.099	0.146	0.056	0.17	-0.018	0.091	0.025	-0.014
ARBQ	Is anxious that bad things will happen	0.471	0.009	0.614	0.499	-0.118	0.338	0.623	0.007	0.157	-0.085	0.072	0.615	0.121	-0.167	0.182	0.023	0.58	-0.111	0.181	0.228	-0.005	0.551	-0.016	-0.025	-0.124	0.223	0.218	0.055	-0.021	0.538	-0.025	0.225	-0.131	0.186	0.1	0.025
ICUT	Expresses his/her feelings openly (R)	0.399	0.276	0.209	-0.199	0.308	0.494	0.115	0.027	0.022	0.588	-0.001	0.004	0.424	0.405	-0.077	0.083	-0.096	0.309	0.296	-0.144	0.303	-0.107	0.002	0.485	0.285	0.127	-0.061	0.064	-0.007	-0.068	0.445	-0.193	0.274	0.081	0.15	0.06
ICUT	Does not seem to know “right” from “wrong”	0.406	0.362	0.107	0.299	0.272	0.074	0.058	0.106	0.346	0.063	0.186	0.138	-0.055	0.225	0.117	0.187	0.111	0.228	-0.019	0.155	0.036	0.144	0.136	0.085	0.193	-0.104	0.174	0.03	0.132	0.113	0.121	0.212	0.186	-0.082	0.032	0.004
ICUT	Cares about their work or schoolwork (R)	0.613	0.791	-0.237	0.137	0.725	-0.005	-0.185	0.612	0.101	0.282	0.574	-0.114	0.016	0.328	-0.238	0.649	-0.117	0.232	0.009	-0.212	0.003	-0.135	0.657	0.007	0.283	0.052	-0.166	0.029	0.615	-0.021	-0.046	-0.212	0.308	-0.022	0.081	0.032
ICUT	Does not care who he/she hurts to get what he/she wants	0.596	0.529	0.16	0.329	0.425	0.192	0.013	-0.03	0.641	0.22	-0.022	0.252	-0.133	0.621	0.153	-0.005	0.224	0.636	-0.08	0.18	0.068	0.271	-0.012	0.08	0.584	-0.137	0.193	-0.066	-0.017	0.261	0.112	0.242	0.574	-0.094	-0.071	0.027
ICUT	Feels bad or guilty when he/she has done something wrong (R)	0.441	0.545	-0.095	-0.059	0.522	0.189	-0.228	0.044	0.385	0.442	0.03	-0.116	0.04	0.663	-0.003	0.039	-0.118	0.641	0.073	-0.022	0.039	-0.1	0.045	0.068	0.636	0	0.007	-0.001	0.036	-0.057	0.047	-0.022	0.636	-0.009	0.031	0.052
ICUT	Does not show emotions	0.439	0.245	0.306	-0.051	0.244	0.486	0.195	-0.036	0.139	0.491	0.01	0.089	0.381	0.349	0.044	0.124	-0.064	0.243	0.203	-0.005	0.431	-0.046	-0.003	0.62	0.178	-0.015	0.105	0.02	-0.003	-0.061	0.633	-0.015	0.154	-0.014	0.096	0.078
ICUT	Does not care about being on time	0.411	0.475	-0.041	0.23	0.4	0.006	-0.035	0.315	0.198	0.095	0.289	0.082	-0.079	0.239	-0.071	0.378	0.04	0.176	-0.125	-0.045	0.114	0.047	0.389	0.108	0.172	-0.097	-0.011	-0.083	0.377	0.054	0.136	0.011	0.178	-0.066	-0.098	-0.005
ICUT	Is concerned about the feelings of others (R)	0.612	0.662	-0.015	-0.088	0.618	0.354	-0.177	0.005	0.46	0.603	0.011	-0.076	0.149	0.787	0.019	0.014	-0.09	0.759	0.186	-0.013	0.071	-0.084	0.015	0.097	0.759	0.104	0.027	0.012	0.01	-0.061	0.085	0.004	0.755	0.103	0.046	0.05
ICUT	Cares if he/she is in trouble (R)	0.56	0.703	-0.154	0	0.658	0.155	-0.276	0.167	0.431	0.448	0.144	-0.117	-0.013	0.716	-0.046	0.17	-0.114	0.681	0.027	-0.052	0.019	-0.09	0.178	0.06	0.678	-0.042	-0.022	0.004	0.162	-0.039	0.037	-0.032	0.683	-0.055	0.029	0.035
ICUT	Does not let feelings control him/her	-0.222	-0.146	-0.127	-0.178	-0.096	-0.085	-0.11	-0.046	-0.151	-0.026	-0.058	-0.154	0.009	-0.095	-0.056	-0.002	-0.182	-0.137	-0.077	-0.081	0.113	-0.186	0.013	0.094	-0.136	-0.059	-0.062	-0.082	0.025	-0.237	0.145	-0.046	-0.142	-0.003	-0.126	-0.024
ICUT	Does not care about doing things well	0.621	0.727	-0.124	0.24	0.64	0.019	-0.063	0.583	0.118	0.205	0.554	0.015	0.004	0.247	-0.194	0.653	-0.025	0.146	-0.045	-0.158	0.097	-0.04	0.656	0.104	0.177	-0.002	-0.104	-0.029	0.624	0.032	0.091	-0.134	0.195	-0.033	0	0.02
ICUT	Seems very cold and uncaring	0.614	0.452	0.289	0.151	0.384	0.431	0.167	-0.03	0.421	0.429	-0.064	0.284	0.146	0.58	0.063	0.014	0.184	0.539	0.069	0.049	0.283	0.211	-0.039	0.378	0.485	-0.039	0.106	-0.048	-0.042	0.171	0.413	0.122	0.466	0.012	-0.048	-0.002
ICUT	Easily admits to being wrong (R)	0.443	0.469	0.015	0.033	0.436	0.212	-0.098	0.052	0.35	0.37	0.017	0.019	0.039	0.571	0.005	0.016	0.02	0.564	0.088	-0.002	0.008	0.04	0.004	0.077	0.549	0.001	0.016	0.04	-0.003	0.032	0.073	0.057	0.545	0.012	0.038	-0.021
ICUT	It is easy to tell how he/she is feeling (R)	0.392	0.332	0.128	-0.18	0.35	0.419	0.017	0.01	0.115	0.56	-0.012	-0.043	0.333	0.481	-0.052	0.06	-0.125	0.4	0.23	-0.113	0.265	-0.127	-0.001	0.415	0.378	0.074	-0.038	0.033	-0.011	-0.066	0.371	-0.181	0.369	0.025	0.124	0.091
ICUT	Always tries his/her best (R)	0.649	0.848	-0.278	0.063	0.794	0.029	-0.221	0.648	0.063	0.373	0.507	-0.091	0.016	0.449	-0.344	0.612	-0.088	0.335	-0.014	-0.333	0.019	-0.121	0.665	-0.01	0.402	0.099	-0.284	-0.035	0.613	0.026	-0.077	-0.336	0.432	0.019	0.012	0.025
ICUT	Apologises to people he/she has hurt (R)	0.588	0.643	-0.021	-0.079	0.604	0.333	-0.16	0.045	0.413	0.573	-0.041	0.008	0.095	0.794	-0.06	-0.034	0.02	0.774	0.151	-0.089	0.003	0.028	-0.017	0.069	0.772	0.082	-0.07	0.034	-0.027	0.027	0.054	-0.013	0.769	0.093	0.021	-0.044
ICUT	Tries not to hurt others’ feelings (R)	0.628	0.686	-0.023	-0.012	0.627	0.309	-0.181	0.006	0.532	0.538	-0.025	0.006	0.042	0.822	0.016	-0.038	0.025	0.817	0.13	-0.003	-0.027	0.036	-0.009	-0.032	0.821	0.094	0.011	0.005	-0.017	0.05	-0.042	0.051	0.82	0.102	0.008	0.006
ICUT	Shows no remorse when he/she has done something wrong	0.541	0.533	0.071	0.189	0.46	0.195	-0.045	0.056	0.482	0.294	0.044	0.136	-0.047	0.577	0.061	0.077	0.105	0.564	-0.026	0.074	0.087	0.141	0.061	0.14	0.526	-0.104	0.1	-0.029	0.056	0.11	0.174	0.16	0.517	-0.056	-0.05	-0.016
ICUT	Is very expressive and emotional (R)	0.098	0.147	-0.051	-0.423	0.241	0.31	-0.102	0.034	-0.172	0.528	-0.007	-0.257	0.387	0.284	-0.168	0.054	-0.309	0.192	0.276	-0.248	0.197	-0.332	0.004	0.361	0.199	0.132	-0.181	0.085	0.002	-0.335	0.335	-0.255	0.192	0.113	0.118	-0.01
ICUT	Does not like to put the time into doing things well	0.634	0.764	-0.152	0.258	0.672	-0.012	-0.055	0.676	0.056	0.18	0.638	0.014	0.007	0.183	-0.241	0.741	-0.014	0.073	-0.037	-0.202	0.06	-0.039	0.749	0.059	0.12	0.035	-0.153	-0.009	0.714	0.031	0.04	-0.162	0.144	0	0.008	-0.01
ICUT	The feelings of others are unimportant to him/her	0.377	0.331	0.106	0.124	0.282	0.187	0.028	0.025	0.298	0.223	0.047	0.102	0.039	0.348	0.063	0.067	0.066	0.335	0.038	0.067	0.096	0.085	0.037	0.146	0.308	-0.035	0.095	-0.004	0.035	0.078	0.158	0.093	0.301	-0.021	0.01	0.025
ICUT	Hides his/her feelings from others	0.383	0.153	0.343	0.005	0.145	0.455	0.288	-0.003	0.049	0.378	-0.026	0.218	0.331	0.232	-0.005	0.085	0.091	0.141	0.172	-0.05	0.365	0.085	0.011	0.505	0.094	0.058	0.033	-0.022	0.007	0.083	0.515	-0.063	0.075	0.052	0.034	0.052
ICUT	Works hard on everything (R)	0.606	0.808	-0.278	0.072	0.755	0.003	-0.199	0.666	0.014	0.323	0.527	-0.083	0.012	0.369	-0.35	0.631	-0.077	0.256	-0.015	-0.336	0.001	-0.111	0.681	-0.028	0.325	0.102	-0.294	-0.018	0.633	0.01	-0.085	-0.312	0.354	0.038	0.007	-0.014
ICUT	Does things to make others feel good (R)	0.53	0.579	-0.015	-0.138	0.564	0.345	-0.11	0.153	0.209	0.586	0.06	-0.041	0.207	0.648	-0.138	0.084	-0.042	0.6	0.222	-0.177	0.034	-0.067	0.108	0.078	0.627	0.196	-0.144	0.04	0.098	-0.063	0.054	-0.113	0.63	0.198	0.034	-0.044
AQ	Prefers to do things with others rather than on his/her own (R)	0.118	-0.093	0.284	-0.096	-0.065	0.35	0.22	-0.176	-0.009	0.259	-0.109	0.078	0.316	0.054	0.08	-0.107	0.015	0.032	0.26	0.037	0.174	-0.046	-0.082	0.038	0.071	0.342	0.071	-0.079	-0.067	-0.044	0.058	-0.03	0.061	0.338	-0.028	0.115
AQ	Finds social situations easy (R)	0.521	-0.079	0.748	-0.088	-0.024	0.815	0.661	-0.043	-0.214	0.533	-0.043	0.4	0.694	0.004	-0.037	-0.047	0.318	-0.035	0.634	-0.101	0.182	0.174	-0.018	0.088	0.051	0.746	-0.056	0.023	-0.014	0.079	0.133	-0.027	0.037	0.744	0.029	-0.054
AQ	Would rather go to a library than to a party	0.134	-0.289	0.542	-0.024	-0.271	0.498	0.449	-0.356	0.014	0.229	-0.18	0.215	0.439	-0.102	0.224	-0.18	0.105	-0.123	0.349	0.169	0.292	-0.004	-0.111	-0.056	-0.05	0.577	0.214	-0.216	-0.084	0.007	0.001	0.032	-0.066	0.574	-0.123	0.241
AQ	Finds himself/herself drawn more strongly to people than to things (R)	0.289	0.024	0.37	-0.099	0.052	0.491	0.276	-0.13	0.021	0.415	-0.001	0.059	0.462	0.113	0.099	-0.041	0.004	0.098	0.446	0.054	0.134	-0.074	-0.046	0.031	0.152	0.479	0.096	0.022	-0.035	-0.075	0.034	-0.01	0.142	0.447	0.1	0.113
AQ	Finds it hard to make new friends	0.516	-0.006	0.679	0.034	0.001	0.719	0.628	-0.024	-0.106	0.435	-0.012	0.431	0.575	0.022	0.006	-0.011	0.353	-0.01	0.529	-0.04	0.169	0.219	0.04	0.018	0.073	0.683	-0.003	-0.038	0.047	0.193	0.037	-0.048	0.064	0.666	0	0.041
AQ	Enjoys social occasions (R)	0.529	-0.081	0.759	-0.122	-0.004	0.823	0.606	-0.107	-0.148	0.584	-0.038	0.308	0.725	0.051	0.023	-0.049	0.213	0.007	0.661	-0.048	0.217	0.043	0.031	-0.028	0.13	0.838	0.011	-0.074	0.044	-0.029	0.04	-0.021	0.115	0.837	-0.042	0.05
AQ	Enjoys meeting new people (R)	0.531	-0.048	0.724	-0.155	0.036	0.824	0.592	-0.048	-0.2	0.609	-0.039	0.317	0.723	0.078	-0.046	-0.049	0.239	0.035	0.669	-0.118	0.174	0.078	0.018	0.003	0.152	0.816	-0.069	-0.017	0.026	-0.028	0.069	-0.029	0.138	0.828	-0.023	-0.045
AQ	Gets anxious in new situations	0.362	-0.059	0.557	0.148	-0.091	0.501	0.555	-0.051	-0.037	0.195	-0.002	0.417	0.375	-0.098	0.08	-0.04	0.371	-0.085	0.384	0.07	0.064	0.294	-0.051	0.005	-0.048	0.454	0.083	0.049	-0.049	0.234	0.033	0.108	-0.06	0.444	0.065	-0.023
AQ	Prefers to do things the same way over and over again	0.394	0.048	0.488	0.272	-0.025	0.389	0.376	-0.206	0.324	0.165	0.122	0.186	0.307	-0.018	0.367	0.054	0.099	0.006	0.318	0.375	0.176	0.076	-0.037	0.105	-0.007	0.253	0.429	0.033	-0.031	0.13	0.102	0.219	-0.021	0.184	0.201	0.258
AQ	Does not get upset if his/her daily routine is disturbed (R)	0.304	0.082	0.324	0.182	0.031	0.281	0.227	-0.156	0.281	0.154	0.052	0.121	0.194	0.089	0.263	-0.05	0.099	0.144	0.271	0.279	0.006	0.096	-0.125	0.001	0.132	0.178	0.296	0.107	-0.122	0.136	-0.031	0.18	0.124	0.114	0.221	0.151
AQ	Enjoys doing things spontaneously (R)	0.388	0.096	0.417	0.009	0.091	0.509	0.341	-0.08	0.075	0.391	0.046	0.154	0.437	0.122	0.117	-0.036	0.126	0.14	0.475	0.092	0.042	0.074	-0.097	0.07	0.162	0.407	0.122	0.151	-0.096	0.09	0.026	0.03	0.156	0.34	0.246	0.08
AQ	Frequently gets strongly absorbed in one thing	0.228	0.027	0.29	0.186	-0.022	0.213	0.177	-0.188	0.288	0.093	0.08	0.05	0.17	0.014	0.292	0.097	-0.055	-0.014	0.101	0.283	0.278	-0.083	0.092	0.057	-0.002	0.177	0.342	-0.172	0.105	-0.028	0.099	0.133	-0.011	0.165	-0.047	0.28
AQ	Can easily keep track of several different people’s conversations (R)	0.464	0.333	0.23	0.038	0.314	0.382	0.269	0.316	-0.116	0.362	0.493	-0.02	0.475	-0.094	-0.014	0.354	0.02	-0.074	0.579	-0.006	-0.171	-0.014	0.19	0.075	-0.046	0.349	0.017	0.455	0.177	-0.024	-0.028	0.005	-0.037	0.24	0.53	-0.061
AQ	Finds it easy to do more than one thing at once (R)	0.531	0.444	0.18	0.09	0.41	0.34	0.235	0.418	-0.093	0.355	0.587	-0.031	0.436	-0.064	-0.043	0.472	0.006	-0.062	0.533	-0.029	-0.166	-0.023	0.308	0.094	-0.035	0.3	-0.002	0.451	0.289	-0.012	-0.017	-0.023	-0.021	0.183	0.53	-0.054
AQ	If there is an interruption, my child can switch back very quickly (R)	0.597	0.52	0.173	0.232	0.446	0.269	0.214	0.424	0.055	0.272	0.622	0.011	0.325	-0.025	0.03	0.503	0.054	-0.009	0.448	0.064	-0.186	0.039	0.347	0.031	0.01	0.233	0.084	0.413	0.327	0.068	-0.071	0.057	0.025	0.114	0.501	-0.011
AQ	If trying to imagine something, finds it easy to create a picture in his/her mind (R)	0.46	0.421	0.11	-0.013	0.403	0.325	0.118	0.306	-0.037	0.411	0.502	-0.156	0.43	0.031	0.009	0.299	-0.061	0.092	0.574	0.015	-0.265	-0.041	0.073	0.179	0.077	0.146	0.029	0.569	0.051	0.01	0.02	-0.03	0.09	-0.015	0.671	-0.042
AQ	When reading a book, can easily imagine what the characters might look like (R)	0.468	0.49	0.028	-0.001	0.469	0.256	0.054	0.389	-0.045	0.389	0.625	-0.246	0.409	-0.006	0.005	0.384	-0.117	0.072	0.595	0.024	-0.367	-0.065	0.096	0.228	0.034	0.023	0.032	0.714	0.067	-0.003	0.031	-0.019	0.052	-0.176	0.827	-0.073
AQ	Finds making up stories easy (R)	0.297	0.292	0.044	-0.118	0.307	0.267	0.075	0.273	-0.158	0.366	0.441	-0.211	0.424	-0.057	-0.051	0.256	-0.118	-0.008	0.552	-0.052	-0.266	-0.094	0.019	0.244	-0.035	0.089	-0.039	0.593	-0.005	-0.03	0.064	-0.116	-0.021	-0.087	0.702	-0.062
AQ	When reading a book, finds it difficult to work out the character’s intentions	0.386	0.364	0.077	0.091	0.327	0.19	0.085	0.263	0.042	0.243	0.503	-0.147	0.293	-0.046	0.075	0.325	-0.073	0.013	0.431	0.104	-0.236	-0.036	0.107	0.173	-0.024	0.015	0.118	0.5	0.084	0.054	0.018	0.008	-0.009	-0.153	0.628	0.029
AQ	Finds it difficult to imagine what it would be like to be someone else	0.371	0.29	0.154	0.036	0.269	0.282	0.123	0.145	0.064	0.311	0.362	-0.104	0.345	0.033	0.094	0.205	-0.059	0.081	0.456	0.103	-0.152	-0.033	0.003	0.208	0.046	0.079	0.128	0.439	-0.013	0.047	0.067	-0.001	0.054	-0.073	0.575	0.055
AQ	When he/she was younger, he/she found it easy to play games with children that involve pretending (R)	0.376	0.245	0.218	0.001	0.234	0.357	0.165	0.075	0.068	0.365	0.296	-0.081	0.404	0.061	0.112	0.164	-0.066	0.089	0.489	0.107	-0.075	-0.079	0.021	0.109	0.094	0.255	0.139	0.327	0.015	-0.046	0.026	0.035	0.094	0.147	0.442	0.065
AQ	Finds it easy to work out what someone is thinking or feeling (R)	0.51	0.395	0.216	0.004	0.373	0.421	0.134	0.1	0.165	0.482	0.297	-0.079	0.419	0.251	0.106	0.176	-0.071	0.269	0.509	0.097	-0.053	-0.074	0.022	0.162	0.267	0.24	0.138	0.341	0.016	-0.075	0.095	0.08	0.262	0.157	0.437	0.027
AQ	Finds it difficult to work out people’s intentions	0.342	0.231	0.189	0.093	0.197	0.255	0.139	0.058	0.141	0.24	0.244	-0.013	0.254	0.073	0.125	0.155	-0.014	0.095	0.318	0.133	-0.032	-0.007	0.03	0.138	0.075	0.107	0.163	0.238	0.021	0.054	0.059	0.044	0.077	0.009	0.354	0.091
AQ	Usually notices car number plates or similar strings of information	0.013	-0.187	0.258	0.204	-0.227	0.058	-0.058	-0.534	0.564	-0.022	-0.044	-0.202	0.036	0.043	0.551	-0.015	-0.332	0.012	-0.092	0.503	0.438	-0.329	0.005	0.049	0.004	0.014	0.58	-0.381	0.008	-0.039	0.025	0.03	0.005	-0.095	-0.06	0.622
AQ	Is fascinated by dates	0.124	-0.362	0.625	0.39	-0.424	0.239	0.009	-0.818	0.86	0.044	-0.015	-0.251	0.168	0.035	0.824	0.007	-0.423	-0.009	-0.013	0.724	0.623	-0.432	0.031	0.048	-0.002	0.155	0.825	-0.508	0.02	0.03	-0.028	-0.001	0.003	-0.04	0.007	0.864
AQ	Is fascinated by numbers	0.073	-0.43	0.638	0.331	-0.473	0.268	-0.018	-0.895	0.846	0.089	-0.072	-0.318	0.214	0.054	0.837	-0.046	-0.498	0.003	0.013	0.713	0.664	-0.512	-0.02	0.082	0.011	0.174	0.822	-0.526	-0.029	-0.052	0.018	-0.025	0.013	-0.013	-0.011	0.88
AQ	Notices patterns in things all the time	0.08	-0.395	0.605	0.363	-0.452	0.226	0.038	-0.833	0.814	0.013	-0.073	-0.213	0.154	0.01	0.811	-0.034	-0.392	-0.04	-0.042	0.707	0.644	-0.406	0.006	0.05	-0.033	0.155	0.806	-0.544	0.002	0.021	0.007	0.014	-0.033	-0.01	-0.07	0.849
AQ	Likes to collect information about categories of things	0.163	-0.298	0.601	0.366	-0.364	0.271	0.113	-0.733	0.76	0.055	-0.003	-0.149	0.21	-0.004	0.76	0.008	-0.321	-0.04	0.057	0.683	0.571	-0.347	0.032	0.014	-0.022	0.237	0.776	-0.457	0.033	0.026	-0.028	0.058	-0.023	0.083	-0.015	0.785
SDQ	Is restless, overactive, and cannot stay still for long	0.564	0.533	0.108	0.649	0.312	-0.12	0	0.091	0.694	-0.158	0.559	-0.037	-0.129	0.03	0.469	0.431	-0.051	0.095	0.042	0.568	-0.086	-0.003	0.325	-0.239	0.095	-0.028	0.581	0.091	0.326	-0.133	-0.054	0.663	0.074	0.018	0.093	0.057
SDQ	Is constantly fidgeting	0.576	0.505	0.163	0.678	0.265	-0.089	0.077	0.083	0.667	-0.177	0.632	-0.04	-0.036	-0.107	0.498	0.504	-0.078	-0.055	0.115	0.596	-0.039	-0.063	0.426	-0.351	0	0.168	0.602	0.023	0.427	-0.268	-0.045	0.728	-0.03	0.25	-0.027	0.015
SDQ	Is easily distracted, concentration wanders	0.716	0.746	0.017	0.543	0.561	-0.037	0.099	0.601	0.253	-0.016	0.806	0.069	0.001	-0.049	0.05	0.805	0.048	-0.088	0.064	0.138	-0.046	0.055	0.702	0.007	-0.075	-0.009	0.175	0.17	0.68	0.034	0.027	0.218	-0.063	-0.03	0.198	-0.016
SDQ	Thinks things out before acting (R)	0.489	0.577	-0.065	0.199	0.505	0.048	-0.079	0.337	0.247	0.195	0.382	-0.025	-0.003	0.3	-0.03	0.333	0.024	0.307	0.12	0.008	-0.178	0.038	0.286	-0.087	0.32	0.029	0.006	0.191	0.268	0.039	-0.123	0.082	0.332	-0.002	0.192	-0.064
SDQ	Sees tasks through to the end, has good attention span (R)	0.7	0.804	-0.107	0.306	0.697	0.025	-0.019	0.678	0.107	0.198	0.732	-0.025	0.069	0.151	-0.154	0.742	-0.001	0.094	0.141	-0.104	-0.126	-0.018	0.686	-0.043	0.14	0.103	-0.076	0.203	0.652	0.027	-0.097	-0.042	0.165	0.035	0.232	-0.048
SDQ	Has a hot temper	0.546	0.431	0.22	0.57	0.264	0.013	0.105	0.018	0.635	-0.081	0.045	0.37	-0.289	0.388	0.213	0.009	0.381	0.453	-0.145	0.285	-0.102	0.44	-0.007	-0.103	0.397	-0.183	0.259	-0.001	-0.01	0.38	-0.053	0.41	0.388	-0.121	-0.052	-0.054
SDQ	Generally follows instructions, and usually does what adults request (R)	0.576	0.623	-0.006	0.248	0.537	0.103	-0.066	0.265	0.386	0.236	0.278	0.071	-0.052	0.457	-0.002	0.286	0.077	0.441	0.018	0.03	-0.04	0.097	0.271	-0.002	0.438	-0.029	0.045	0.052	0.257	0.095	-0.003	0.109	0.443	-0.019	0.044	-0.03
SDQ	Often fights with his/her friends and/or bullies them	0.525	0.461	0.15	0.459	0.325	0.044	0.075	0.104	0.518	0.004	0.15	0.267	-0.191	0.345	0.153	0.128	0.273	0.382	-0.084	0.21	-0.069	0.309	0.123	-0.102	0.357	-0.088	0.199	-0.009	0.116	0.284	-0.064	0.292	0.353	-0.058	-0.03	-0.01
SDQ	Often lies or cheats	0.638	0.649	0.053	0.401	0.522	0.069	-0.025	0.233	0.524	0.145	0.277	0.165	-0.144	0.466	0.076	0.309	0.143	0.452	-0.096	0.125	0.033	0.181	0.29	0.047	0.424	-0.138	0.146	-0.021	0.275	0.186	0.074	0.192	0.424	-0.119	-0.017	0.017
SDQ	Steals from home, school, work or elsewhere	0.56	0.605	0.002	0.375	0.485	0.006	-0.056	0.239	0.471	0.091	0.24	0.158	-0.196	0.436	0.033	0.271	0.154	0.429	-0.138	0.083	-0.016	0.194	0.268	0.002	0.404	-0.163	0.09	-0.022	0.254	0.195	0.027	0.163	0.405	-0.142	-0.04	-0.014
SDQ	Is considerate of other people’s feelings (R)	0.674	0.684	0.056	-0.027	0.626	0.402	-0.096	0.031	0.473	0.606	0.016	0.02	0.157	0.793	0.014	-0.01	0.033	0.783	0.245	-0.009	-0.019	0.027	0.004	-0.006	0.794	0.192	0.013	0.054	0.003	-0.009	-0.003	0.088	0.788	0.221	0.038	-0.038
SDQ	Shares readily with others (R)	0.576	0.535	0.121	-0.018	0.494	0.397	-0.02	-0.002	0.388	0.541	0.002	0.041	0.195	0.656	0.04	-0.038	0.049	0.655	0.277	0.017	-0.015	0.036	-0.035	-0.006	0.667	0.225	0.037	0.069	-0.034	-0.003	-0.006	0.096	0.66	0.247	0.063	-0.027
SDQ	Helpful if someone is hurt, upset, or feeling ill (R)	0.557	0.539	0.086	-0.171	0.52	0.46	-0.063	-0.009	0.298	0.664	-0.047	-0.031	0.282	0.714	-0.033	-0.066	-0.03	0.689	0.33	-0.083	0.029	-0.065	-0.036	0.022	0.717	0.305	-0.053	0.04	-0.034	-0.093	0.016	-0.017	0.711	0.325	0.035	-0.023
SDQ	Is kind to people younger than them (R)	0.457	0.398	0.134	-0.079	0.388	0.391	0.02	0	0.239	0.513	-0.014	0.023	0.249	0.533	-0.001	-0.051	0.03	0.528	0.312	-0.034	-0.011	-0.012	-0.017	-0.064	0.567	0.328	-0.018	0.036	-0.013	-0.043	-0.061	0.024	0.563	0.344	0.028	-0.018
SDQ	Often volunteers to help others (parents, teachers, peers, colleagues) (R)	0.464	0.464	0.054	-0.112	0.465	0.345	0.022	0.241	0.024	0.507	0.094	0.057	0.243	0.463	-0.215	0.137	0.051	0.404	0.235	-0.249	0.032	0.009	0.163	0.097	0.439	0.238	-0.222	0.057	0.155	-0.042	0.094	-0.118	0.441	0.267	0.001	-0.139
SDQ	Has at least one good friend (R)	0.478	0.186	0.427	0.047	0.166	0.532	0.373	0.02	0.057	0.414	0.051	0.252	0.411	0.191	0.029	-0.016	0.247	0.201	0.478	0.004	-0.032	0.136	0.054	-0.205	0.286	0.617	0.011	0.023	0.06	0.188	-0.246	-0.077	0.289	0.544	0.098	0.109
SDQ	Is generally liked by others (R)	0.555	0.243	0.464	0.091	0.21	0.569	0.396	0.021	0.123	0.444	0.027	0.316	0.396	0.276	0.031	-0.023	0.302	0.281	0.457	0.006	-0.005	0.191	0.064	-0.214	0.372	0.629	0.015	-0.027	0.069	0.231	-0.237	-0.046	0.375	0.58	0.03	0.097
	Factor correlations	F1	F1	F2	F1	F2	F3	F1	F2	F3	F4	F1	F2	F3	F4	F5	F1	F2	F3	F4	F5	F6	F1	F2	F3	F4	F5	F6	F7	F1	F2	F3	F4	F5	F6	F7	F8
	F1	1	1	0.401	1	0.038	0.235	1	0.182	0.322	0.023	1	0.405	-0.013	0.461	0.108	1	0.346	0.493	0.117	0.146	0.013	1	0.345	0.16	0.164	0.152	0.363	0.006	1	0.317	0.157	0.213	0.389	0.05	0.295	-0.047
	F2			1		1	0.105		1	0.561	0.151		1	0.064	0.253	0.26		1	0.19	0.141	0.262	0.254		1	0.161	0.423	0.06	0.265	0.277		1	0.257	0.3	0.143	0.273	0.152	0.071
	F3						1			1	0.138			1	0.112	-0.009			1	0.129	0.045	0.094			1	0.24	0.432	0.144	0.019			1	0.088	0.269	0.37	0.253	0.102
	F4										1				1	0.082				1	-0.026	0.295				1	0.071	0.189	0.229				1	0.103	0.018	0.128	0.21
	F5															1					1	-0.124					1	0.125	0.089					1	0.055	0.271	-0.004
	F6																					1						1	0.253						1	0.341	0.128
	F7																												1							1	0.062
	F8																																				1
	Fit indices	1-factor	2-factor		3-factor			4-factor				5-factor					6-factor						7-factor							8-factor
	CFI	0.495	0.619		0.739			0.809				0.859					0.891						0.91							0.927
	TLI	0.487	0.607		0.727			0.796				0.847					0.88						0.9							0.917
	RMSEA	0.056	0.049		0.041			0.035				0.031					0.027						0.025							0.023
	SRMR	0.12	0.096		0.072			0.059				0.047					0.041						0.037							0.032
Notes: Bold indicates primary loadings (≥0.35) with at least │0.10│ difference from the second largest loading in the same factor structure.
All items were scored in the direction of difficulties or reversed-coded where necessary, so that higher scores reflected more severe difficulties.
Abbreviations:
(R)=reversed item
AQ=Abbreviated Autism Spectrum Quotient
ARBQ=Anxiety‐related Behaviours Questionnaire
CFI=comparative fit index. Adequate when ≥0.90
CPRS=Conners Parent Rating Scale-Revised
ICUT=Inventory of Callous-Unemotional Traits
RMSEA=root mean square error of approximation. Adequate when ≤0.08D&E
SDQ=Strenghts and Difficulties Questionnaire
SMFQ=Short Moods and Feelings Questionnaire
SRMR=standardized root mean square residual. Adequate when ≤0.08
TFI=Tucker-Lewis index. Adequate when ≥0.90

### Sheet: ST8
Supplementary Table 8. Factor loadings, factor correlations and fit indices for models from 1 to 14 factors from the exploratory structural equation modelling (ESEM) analyses of self-reported neurodevelopmental and other psychiatric traits at age 16.
		1-factor	2-factor		3-factor			4-factor				5-factor					6-factor						7-factor							8-factor								9-factor									10-factor										11-factor											12-factor												13-factor													14-factor
Original measure	Item	p	Internaling/ Thought	Neurodevelopmental	Internalizing	Thought/ Externalizing	Neurodevelopmental	Inattention/ Dysregulation	Thought	Detachment	Internalizing	Inattention/ Dysregulation	Paranoia	Internalizing	Grandiosity/ Repetitive and restricted behaviors and interests	Detachment	Inattention/ Dysregulation	Paranoia	Internalizing	Grandiosity/ Antisocialily	Detachment	Repetitive and restricted behaviors and interests	Inattention/ Dysregulation	Paranoia	Anhedonia	Internalizing	Grandiosity/ Antisocialily	Repetitive and restricted behaviors and interests/Hallucinations	Social Difficulties	Inattention-Hyperactivity	Paranoia	Grandiosity/ Antisocialily	Distress/ Eating	Anhedonia	Fear	Repetitive and restricted behaviors and interests/Hallucinations	Social Difficulties	Inattention-Hyperactivity	Paranoia	Distress	Anhedonia/ Low Prosociality	Grandiosity	Hallucinations	Fear/Eating	Social Difficulties	Repetitive and restricted behaviors and interests	Paranoia	Inattention-Hyperactivity	Distress	Anhedonia	Grandiosity/ Antisociality	Hallucinations	Fear	Social Difficulties	Emotional Detachment	Repetitive and restricted behaviors and interests	Paranoia	Inattention-Hyperactivity	Distress	Hallucinations	Grandiosity	Fear	Antisociality	Social Difficulties	Emotional Detachment	Repetitive and restricted behaviors and interests	Anhedonia	Hyperactivity-Impulsivity	Paranoia	Distress	Hallucinations	Fear	Grandiosity	Antisociality	Inattention	Social Difficulties	Emotional Detachment	Anhedonia	Repetitive and restricted behaviors and interests	Hyperactivity-Impulsivity	Paranoia	Distress	Hallucinations	Anhedonia	Fear	Grandiosity	Inattention	Antisociality	Social Difficulties	Emotional Detachment	Eating	Repetitive and restricted behaviors and interests	Hyperactivity-Impulsivity	Paranoia	Distress	Anhedonia	Hallucinations	Fear	Inattention	Grandiosity	Psychopathy	Social Difficulties	Emotional Detachment	Low Prosocality	Eating	Repetitive and restricted behaviors and interests
SWAN	I pay close attention to detail and avoid careless mistakes (R)	0.302	0.01	0.551	0.027	0.076	0.543	0.619	-0.217	0.096	0.025	0.627	-0.097	0.053	-0.206	0.059	0.647	-0.107	0.11	-0.017	0.052	-0.061	0.647	-0.088	0.046	0.083	-0.145	-0.052	-0.018	0.471	-0.061	0.011	-0.016	0.399	0.126	-0.067	0.004	0.555	-0.067	0.021	0.11	-0.109	-0.01	0.001	0.009	-0.258	-0.07	0.537	0.017	0.293	-0.014	0.029	-0.076	0.048	-0.169	-0.132	-0.034	0.578	-0.023	-0.026	-0.068	-0.022	0.103	0.063	-0.094	-0.232	-0.003	0.261	-0.037	-0.022	0.014	-0.012	-0.15	0.125	0.457	0.023	-0.09	-0.028	-0.231	0.237	-0.032	-0.022	0.016	-0.032	-0.02	-0.084	0.492	0.129	0.028	-0.089	-0.01	-0.204	0.241	-0.035	-0.022	-0.037	0.017	-0.024	0.515	-0.081	0.028	0.019	-0.08	0.044	-0.013	-0.191
SWAN	I sustain attention on tasks or leisure activities (R)	0.387	0.092	0.56	0.117	0.072	0.567	0.619	-0.224	0.15	0.101	0.633	-0.076	0.14	-0.236	0.062	0.667	-0.075	0.183	-0.087	0.065	-0.041	0.651	-0.061	0.021	0.153	-0.202	-0.039	0.025	0.526	-0.052	-0.068	0.068	0.362	0.097	-0.053	0.05	0.611	-0.049	0.079	0.091	-0.157	-0.028	0.003	0.054	-0.167	-0.046	0.603	0.042	0.257	-0.081	-0.008	-0.072	0.102	-0.1	-0.103	-0.021	0.642	0.018	-0.041	-0.091	-0.021	0.029	0.114	-0.042	-0.15	0.003	0.363	-0.023	0.022	0.008	-0.016	-0.152	0.035	0.415	0.085	-0.04	-0.015	-0.198	0.343	-0.013	0.005	0.001	0.012	-0.019	-0.088	0.46	0.033	0.091	-0.054	0.023	-0.171	0.337	-0.005	-0.008	0.014	-0.006	-0.017	0.474	-0.098	-0.013	0.087	-0.052	-0.043	0.023	-0.162
SWAN	I listen when spoken to directly (R)	0.362	0.043	0.58	0.023	0.176	0.536	0.627	-0.123	0.108	-0.016	0.629	-0.02	0.015	-0.146	0.093	0.644	0.045	0.012	-0.055	0.072	0.043	0.645	0.04	-0.081	-0.003	-0.134	-0.044	0.088	0.547	0.048	-0.016	-0.053	0.255	0.01	-0.057	0.099	0.61	0.027	-0.089	0.128	-0.101	-0.065	-0.015	0.036	-0.06	0.04	0.588	-0.092	0.245	-0.019	-0.104	0.011	0.03	-0.087	0.03	0.029	0.61	-0.033	-0.073	-0.104	0.027	0.148	0.027	-0.072	0.036	0.066	0.468	0.036	-0.026	-0.062	0.034	-0.153	0.149	0.248	0.036	-0.079	0.049	-0.077	0.456	0.038	-0.013	-0.058	0.036	0.043	-0.123	0.265	0.144	0.03	-0.087	-0.052	-0.065	0.477	-0.001	0.038	0.014	-0.046	0.047	0.281	-0.075	0.009	0.008	-0.07	0.106	-0.068	-0.054
SWAN	I follow through on instructions and finish school work or chores (R)	0.377	0.033	0.619	0	0.211	0.564	0.691	-0.101	0.076	-0.049	0.693	-0.044	-0.001	-0.111	0.093	0.674	-0.031	0.042	0.086	0.079	-0.031	0.705	-0.031	0.122	-0.017	-0.087	0.072	-0.076	0.495	-0.006	0.082	-0.023	0.427	0.007	0.068	-0.066	0.6	-0.015	0.044	0.153	-0.07	0.096	-0.127	-0.084	-0.201	-0.024	0.596	0.041	0.287	0.021	0.119	-0.174	-0.063	-0.13	-0.024	0.033	0.64	-0.062	0.066	-0.002	-0.099	0.073	-0.049	0	-0.201	0.074	0.274	0.043	-0.074	0.002	-0.064	-0.158	0.132	0.554	-0.114	0.016	0.039	-0.121	0.255	0.056	-0.056	0.004	0.012	-0.051	-0.07	0.57	0.11	-0.109	0.002	-0.109	-0.095	0.286	0.009	0.009	-0.001	0.014	-0.043	0.596	0	-0.072	-0.137	0.027	0.083	-0.138	-0.086
SWAN	I am organised in my tasks and activities (R)	0.341	0.025	0.592	0.021	0.137	0.563	0.615	-0.142	0.152	-0.045	0.623	-0.055	0.038	-0.159	0.141	0.627	-0.046	0.055	0.013	0.129	-0.045	0.633	-0.042	0.167	-0.004	-0.153	0.077	-0.032	0.43	-0.016	0.013	-0.015	0.455	0.013	0.071	-0.014	0.534	-0.011	0.092	0.159	-0.129	0.1	-0.163	-0.014	-0.226	-0.02	0.538	0.078	0.296	-0.035	0.142	-0.243	0.033	-0.137	-0.042	0.052	0.596	-0.073	0.068	-0.004	-0.141	0.004	0.051	0.018	-0.257	0.104	0.194	0.064	-0.089	0.003	-0.106	-0.168	0.049	0.605	-0.027	0.036	0.064	-0.153	0.178	0.081	-0.077	-0.004	0.047	-0.086	-0.06	0.63	0.023	-0.015	0.012	-0.121	-0.116	0.216	0.015	0.009	0.025	0.012	-0.084	0.652	0.021	-0.178	-0.045	0.044	0.067	-0.15	-0.103
SWAN	I engage in tasks that require sustained mental effort (R)	0.332	0.04	0.536	0.073	0.043	0.543	0.617	-0.26	0.09	0.105	0.633	-0.142	0.136	-0.234	0.016	0.663	-0.151	0.199	-0.066	0.023	-0.044	0.65	-0.133	-0.003	0.174	-0.183	-0.062	-0.007	0.512	-0.112	-0.044	0.034	0.369	0.164	-0.065	0.014	0.593	-0.121	0.042	0.075	-0.136	-0.024	0.071	0.032	-0.208	-0.118	0.582	0.003	0.259	-0.062	-0.001	-0.007	0.071	-0.112	-0.145	-0.069	0.622	-0.05	-0.071	-0.071	0.073	0.038	0.072	-0.02	-0.208	-0.012	0.333	-0.075	-0.048	0.011	0.079	-0.122	0.049	0.413	0.044	-0.019	-0.024	-0.271	0.315	-0.072	-0.046	0.022	-0.025	0.072	-0.089	0.44	0.053	0.043	-0.011	-0.007	-0.255	0.304	-0.064	-0.059	-0.027	0.021	0.072	0.458	-0.104	0.023	0.04	-0.013	-0.029	-0.003	-0.244
SWAN	I keep track of things necessary for activities (R)	0.316	-0.014	0.603	0.012	0.061	0.6	0.62	-0.237	0.155	-0.009	0.633	-0.113	0.066	-0.23	0.116	0.671	-0.087	0.074	-0.093	0.103	-0.019	0.651	-0.075	0.053	0.035	-0.222	-0.006	0.032	0.492	-0.05	-0.068	-0.051	0.419	0.08	-0.013	0.054	0.583	-0.059	0.009	0.127	-0.183	0.016	-0.062	0.057	-0.205	-0.061	0.575	-0.015	0.307	-0.092	0.038	-0.13	0.096	-0.13	-0.073	0.008	0.631	-0.125	-0.023	-0.079	-0.034	0.024	0.107	-0.004	-0.204	0.065	0.313	0.008	-0.129	-0.003	-0.014	-0.179	0.037	0.481	0.065	0	0.038	-0.218	0.297	0.021	-0.116	0.001	0.024	-0.009	-0.111	0.508	0.028	0.07	-0.012	-0.077	-0.194	0.323	-0.014	-0.069	0.014	0.01	-0.002	0.526	-0.054	-0.123	0.051	0.007	0.045	-0.097	-0.185
SWAN	I ignore distractions that go on around me (R)	0.377	0.139	0.475	0.114	0.185	0.438	0.622	-0.102	0.018	0.117	0.622	-0.006	0.081	-0.126	-0.036	0.621	0.008	0.158	0.009	-0.039	-0.006	0.632	0.004	-0.017	0.125	-0.111	0.011	-0.079	0.535	0.004	-0.007	0.088	0.27	0.035	0.01	-0.07	0.616	0.001	0.085	0.017	-0.077	0.006	-0.018	-0.056	-0.088	0.002	0.615	0.03	0.154	-0.041	-0.003	-0.051	-0.051	-0.028	-0.063	0.033	0.643	0	-0.028	-0.018	0.006	-0.036	-0.048	0.033	-0.084	0.014	0.413	0.032	0	0.01	0.014	-0.073	-0.007	0.354	-0.071	0.035	0.006	-0.156	0.394	0.032	-0.01	0.009	0.02	0.003	-0.03	0.386	-0.011	-0.063	0.016	0.019	-0.129	0.375	0.049	-0.038	0.019	0.008	0.002	0.395	-0.067	0.022	-0.057	0.009	-0.12	0.031	-0.123
SWAN	I remember to do daily activities (R)	0.321	0.045	0.527	0.043	0.127	0.502	0.563	-0.135	0.125	-0.001	0.571	-0.034	0.047	-0.156	0.096	0.603	0.034	0.028	-0.108	0.077	0.063	0.585	0.027	-0.027	-0.012	-0.204	0.039	0.055	0.498	0.036	-0.094	-0.063	0.287	0.007	0.037	0.071	0.564	0.021	-0.06	0.089	-0.183	0.047	-0.065	0.057	-0.07	0.022	0.558	-0.105	0.222	-0.114	0.043	-0.102	0.089	-0.066	-0.011	0.071	0.598	-0.154	0.026	-0.103	-0.041	0.013	0.092	0.011	-0.053	0.036	0.388	0.062	-0.15	0.045	-0.034	-0.164	0.015	0.339	0.072	0.011	0.022	-0.118	0.374	0.069	-0.144	0.048	0.012	-0.032	-0.125	0.364	0.016	0.074	0.006	-0.044	-0.099	0.392	0.043	-0.102	-0.002	0.056	-0.029	0.373	-0.084	-0.094	0.058	0.02	0.024	-0.06	-0.091
SWAN	I sit still (control movement of hands/ feet) (R)	0.398	0.195	0.408	0.107	0.332	0.312	0.577	0.066	-0.063	0.098	0.576	0.024	0.081	0.042	-0.061	0.542	0.133	0.09	0.014	-0.064	0.191	0.569	0.089	-0.224	0.05	-0.044	0.093	0.018	0.636	0.05	-0.047	0.109	-0.063	-0.173	0.099	0.02	0.678	0.046	0.033	-0.076	-0.022	-0.003	-0.12	0.009	0.266	0.073	0.708	-0.089	-0.134	-0.055	-0.097	-0.106	0.003	0.146	0.115	0.078	0.706	-0.051	-0.01	0.064	-0.076	-0.171	-0.011	0.119	0.291	0.033	0.695	0.075	-0.032	0.007	-0.082	0.084	-0.172	0.087	0.021	0.11	0.046	0.051	0.702	0.09	-0.071	-0.026	0.102	-0.056	0.091	0.108	-0.206	0.026	0.09	0.014	0.056	0.678	0.11	-0.099	0.096	-0.029	-0.04	0.084	0.027	-0.033	0.041	0.077	-0.295	0.024	0.059
SWAN	I stay seated when required to (R)	0.451	0.061	0.652	-0.038	0.389	0.503	0.772	0.002	-0.084	-0.019	0.764	-0.018	-0.044	0.002	-0.026	0.731	0.158	-0.071	-0.034	-0.054	0.256	0.738	0.111	-0.366	-0.077	-0.062	-0.01	0.118	0.785	0.07	-0.028	-0.044	-0.046	-0.178	-0.002	0.105	0.809	0.031	-0.193	0.006	-0.038	-0.089	-0.061	0.017	0.268	0.068	0.797	-0.276	-0.002	-0.017	-0.211	0.028	-0.021	0.09	0.152	0.026	0.779	-0.103	-0.07	-0.061	0.004	0.064	-0.051	0.007	0.398	0.028	0.831	0.023	-0.073	-0.026	-0.012	-0.009	0.046	-0.013	0.026	-0.017	0.048	0.056	0.835	0.029	-0.084	-0.037	0.074	0.027	-0.036	-0.012	0.022	0.005	-0.008	-0.03	0.034	0.838	0.012	-0.05	0.042	-0.027	0.039	-0.019	-0.031	0.05	-0.003	0.001	-0.059	-0.048	0.037
SWAN	I stop myself from moving about when it is inappropriate to do so (R)	0.485	0.081	0.676	-0.015	0.395	0.524	0.774	0.008	-0.046	-0.013	0.772	-0.024	-0.003	0.007	0.005	0.736	0.15	-0.042	-0.04	-0.013	0.264	0.747	0.098	-0.359	-0.05	-0.061	-0.003	0.159	0.79	0.057	-0.021	-0.025	-0.044	-0.167	0	0.151	0.819	0.023	-0.16	0.031	-0.026	-0.1	-0.067	0.058	0.268	0.059	0.811	-0.245	-0.001	0	-0.225	0.025	0.022	0.094	0.167	0.021	0.797	-0.086	-0.086	-0.031	0.012	0.062	-0.008	0.019	0.392	0.061	0.836	0.02	-0.058	-0.04	-0.004	0.018	0.037	0.011	0.069	-0.005	0.082	0.043	0.841	0.029	-0.072	-0.058	0.114	0.036	0.004	0.019	0.009	0.054	-0.013	-0.033	0.032	0.842	0.009	-0.039	0.085	-0.048	0.05	0.015	0.011	0.037	0.046	-0.004	-0.07	-0.045	0.037
SWAN	When engaging in leisure activities, I keep noise levels reasonable (R)	0.326	0.023	0.518	-0.063	0.321	0.399	0.674	-0.021	-0.139	-0.004	0.655	0.01	-0.107	-0.023	-0.09	0.634	0.132	-0.076	0.013	-0.126	0.153	0.647	0.104	-0.266	-0.08	-0.047	-0.026	-0.024	0.656	0.077	-0.003	-0.043	0.03	-0.137	-0.019	-0.04	0.684	0.036	-0.167	-0.026	-0.038	-0.073	-0.03	-0.098	0.161	0.062	0.664	-0.221	0.049	-0.022	-0.17	0.056	-0.153	0.057	0.09	0.034	0.656	-0.081	-0.07	-0.078	0.038	0.049	-0.171	-0.015	0.277	0.029	0.686	0.025	-0.056	-0.019	0.023	-0.046	0.052	0.003	-0.113	-0.036	0.044	0.009	0.681	0.025	-0.075	-0.023	0.07	0.032	-0.054	0.021	0.041	-0.116	-0.055	0.02	0.016	0.707	-0.036	0.002	0.033	-0.007	0.044	0.028	0.01	-0.035	-0.138	-0.029	0.044	-0.005	0.022
SWAN	I can settle down and rest (control constant activity) (R)	0.423	0.09	0.587	0.019	0.315	0.478	0.701	-0.034	-0.045	0.041	0.695	0.002	0	-0.049	-0.035	0.684	0.14	-0.002	-0.064	-0.058	0.188	0.682	0.105	-0.287	-0.013	-0.109	-0.009	0.075	0.722	0.066	-0.073	0.015	0.013	-0.142	-0.011	0.071	0.761	0.044	-0.084	-0.024	-0.071	-0.101	-0.072	0.027	0.201	0.072	0.752	-0.16	0.021	-0.064	-0.209	0.01	-0.019	0.066	0.128	0.033	0.747	-0.024	-0.089	-0.065	-0.003	-0.006	-0.031	-0.008	0.322	0.056	0.764	0.032	0.003	-0.044	-0.018	-0.032	-0.024	0.039	0.029	-0.031	0.068	0.029	0.764	0.031	-0.003	-0.047	0.077	-0.005	-0.05	0.049	-0.037	0.024	-0.043	-0.012	0.026	0.773	-0.013	0.051	0.044	-0.034	0.005	0.048	-0.011	-0.047	0.011	-0.026	-0.054	-0.03	0.03
SWAN	I am able to control how much I talk (R)	0.389	0.108	0.498	0.021	0.345	0.373	0.704	-0.02	-0.196	0.126	0.677	0.068	-0.071	-0.045	-0.201	0.666	0.182	0.011	-0.024	-0.235	0.148	0.662	0.156	-0.346	0.019	-0.067	-0.065	-0.076	0.722	0.12	-0.05	0.017	-0.032	-0.08	-0.067	-0.083	0.738	0.085	-0.149	-0.135	-0.046	-0.118	0.054	-0.099	0.177	0.12	0.714	-0.206	-0.02	-0.062	-0.218	0.114	-0.155	0.039	0.038	0.057	0.686	0.002	-0.103	-0.12	0.059	0.026	-0.162	-0.084	0.319	-0.089	0.75	0.044	0.034	-0.012	0.038	-0.046	0.025	-0.065	-0.101	-0.101	-0.069	0.018	0.736	0.017	0.037	0.021	-0.087	0.004	-0.121	-0.063	0.05	-0.111	-0.07	0.081	-0.004	0.751	-0.042	0.102	-0.13	0.035	0.008	-0.054	-0.059	0.011	-0.126	-0.049	0.034	0.054	-0.002
SWAN	I reflect on questions and control blurting out answers (R)	0.361	0.072	0.52	-0.022	0.348	0.391	0.712	-0.006	-0.175	0.059	0.686	0.058	-0.102	-0.026	-0.15	0.668	0.168	-0.035	0.013	-0.187	0.143	0.679	0.142	-0.329	-0.025	-0.03	-0.073	-0.043	0.706	0.118	0.009	-0.037	-0.009	-0.067	-0.083	-0.048	0.725	0.08	-0.187	-0.082	-0.009	-0.117	0.037	-0.079	0.123	0.11	0.7	-0.243	0.009	0.001	-0.197	0.088	-0.123	0.006	0.013	0.06	0.674	-0.04	-0.101	-0.091	0.037	0.099	-0.135	-0.101	0.264	-0.098	0.71	0.046	-0.008	0.001	0.014	-0.023	0.098	-0.026	-0.074	-0.12	-0.078	-0.022	0.693	0.015	0.017	0.049	-0.126	-0.025	-0.11	-0.039	0.129	-0.092	-0.071	0.043	-0.055	0.707	-0.029	0.073	-0.163	0.061	-0.024	-0.027	-0.059	0.081	-0.105	-0.054	0.065	0.015	-0.053
SWAN	I await my turn rather than queue jumping (R)	0.252	-0.039	0.518	-0.127	0.309	0.396	0.627	0.015	-0.095	-0.121	0.6	0.066	-0.211	-0.006	-0.005	0.573	0.16	-0.185	0.077	-0.056	0.09	0.606	0.139	-0.22	-0.161	0.04	-0.101	0.027	0.562	0.127	0.103	-0.109	0.051	-0.144	-0.106	0.008	0.581	0.087	-0.242	0.077	0.032	-0.133	-0.03	-0.108	0.083	0.115	0.551	-0.278	0.113	0.097	-0.191	0.038	-0.138	0.024	0.026	0.079	0.532	-0.099	-0.124	-0.073	-0.001	0.228	-0.168	-0.038	0.195	-0.034	0.566	0.073	-0.075	-0.051	-0.018	-0.038	0.232	-0.02	-0.104	-0.057	-0.018	-0.031	0.553	0.049	-0.04	-0.006	-0.062	-0.035	-0.105	-0.041	0.249	-0.132	-0.022	-0.021	-0.058	0.583	-0.003	0.034	-0.098	0.011	-0.03	-0.022	-0.031	0.12	-0.157	0.001	0.186	-0.055	-0.055
SWAN	I enter into conversations without interrupting (R)	0.329	0.081	0.469	0.014	0.273	0.381	0.589	-0.004	-0.043	0.019	0.566	0.112	-0.094	-0.061	-0.041	0.565	0.202	-0.061	-0.024	-0.078	0.088	0.568	0.187	-0.243	-0.042	-0.049	-0.097	0.04	0.576	0.167	-0.008	-0.033	0.029	-0.084	-0.108	0.037	0.595	0.143	-0.164	-0.001	-0.035	-0.14	0.007	-0.027	0.098	0.175	0.576	-0.213	0.058	0.002	-0.2	0.035	-0.039	0.017	0.001	0.132	0.56	-0.042	-0.13	-0.094	0.001	0.119	-0.056	-0.058	0.205	-0.066	0.597	0.128	-0.018	-0.048	-0.014	-0.044	0.108	-0.021	-0.002	-0.074	-0.055	-0.033	0.582	0.108	-0.009	-0.022	-0.068	-0.04	-0.096	-0.017	0.134	-0.016	-0.048	0.055	-0.046	0.617	0.036	0.082	-0.11	-0.005	-0.036	-0.005	-0.008	-0.003	-0.043	-0.017	0.149	0.017	-0.044
SMFQ	I felt miserable or unhappy	0.648	0.632	0.077	0.683	0.008	0.103	0.042	0.049	0.345	0.513	0.037	0.388	0.432	-0.189	-0.013	-0.01	0.188	0.585	0.003	0.094	-0.352	-0.018	0.209	0.312	0.611	-0.01	-0.097	-0.002	-0.047	0.167	-0.024	0.7	0.146	0.035	-0.096	0.001	0.018	0.282	0.639	0.036	0.012	-0.099	0.063	0.016	-0.051	0.29	0.01	0.65	0.078	0	-0.073	0.065	0.015	0.015	-0.015	0.131	-0.017	0.753	-0.074	-0.036	0.028	0.004	0.03	-0.025	-0.04	0.001	-0.053	0.158	0.739	-0.055	0.038	-0.016	0.011	0.007	0.024	-0.031	0.01	-0.015	-0.054	0.122	0.746	-0.041	0.024	0.017	-0.05	-0.008	0.022	0.008	-0.023	0.096	-0.029	-0.025	0.055	0.771	0.007	-0.038	0.019	-0.007	-0.012	-0.001	-0.004	-0.007	0.025	0.085	-0.032
SMFQ	I didn’t enjoy anything at all	0.6	0.549	0.176	0.585	0.053	0.203	0.083	0.077	0.402	0.357	0.105	0.253	0.452	-0.088	0.156	-0.002	0.067	0.532	0.134	0.28	-0.299	0.044	0.066	0.378	0.54	0.108	-0.032	0.125	-0.055	0.029	0.133	0.673	0.165	-0.031	-0.023	0.12	0.022	0.131	0.608	0.245	0.112	-0.04	0.019	0.024	-0.008	0.133	0.021	0.611	0.141	0.158	-0.021	0.061	0.036	0.085	0.073	-0.022	-0.002	0.732	-0.003	0.043	0.025	0.154	0.026	0.039	0.005	0.113	-0.032	-0.008	0.723	0.005	0.024	0.052	0.146	0.01	0.055	0.018	0.139	0.009	-0.02	-0.039	0.751	0.023	0.142	0.021	0.023	-0.016	0.122	0.028	0.007	-0.011	-0.009	-0.061	-0.06	0.737	0.143	0.021	0.01	-0.005	-0.004	0.208	0.032	-0.006	-0.029	0.014	-0.012
SMFQ	I felt so tired I just sat around and did nothing	0.441	0.416	0.091	0.418	0.093	0.101	0.143	0.081	0.189	0.294	0.164	0.145	0.335	-0.014	0.033	0.108	0.068	0.392	0.06	0.106	-0.092	0.139	0.056	0.126	0.376	0.035	0.034	0.057	0.113	0.037	0.051	0.381	0.065	0.055	0.03	0.066	0.155	0.091	0.329	0.069	0.052	0.035	0.063	0.053	-0.001	0.086	0.154	0.324	0.03	0.062	0.051	0.049	0.069	0.015	0.003	0.006	0.13	0.391	0.053	0.026	0.022	0.06	0.069	0.012	-0.012	-0.048	0.012	0.015	0.377	0.048	0.03	0.011	0.072	0.139	0.053	0.015	-0.035	0.023	0.012	-0.004	0.388	0.058	-0.033	0.015	0.002	0.127	0.072	0.039	0.042	0.033	0.006	-0.012	-0.015	0.376	-0.033	0.055	0.01	0.137	-0.015	0.106	0.039	0.036	-0.025	0.041	0.005
SMFQ	I was very restless	0.518	0.522	0.01	0.471	0.207	0.008	0.174	0.196	0.101	0.354	0.185	0.219	0.34	0.076	-0.051	0.096	0.156	0.423	0.132	0.024	-0.053	0.148	0.127	0.097	0.391	0.094	0.106	-0.027	0.175	0.094	0.073	0.454	-0.04	-0.011	0.095	-0.017	0.224	0.152	0.383	-0.026	0.106	0.064	0.022	-0.007	0.119	0.154	0.255	0.344	-0.124	0.059	0.032	0.022	-0.012	0.101	0.069	0.086	0.234	0.388	0.069	0.127	0.014	-0.102	-0.008	0.066	0.11	0.016	0.204	0.089	0.387	0.049	0.018	0.122	-0.085	0.066	-0.013	0.065	0.026	0.087	0.216	0.075	0.39	0.05	0.03	0.016	0.098	0.047	-0.11	-0.02	0.076	0.006	0.066	0.194	0.061	0.379	0.026	0.048	0.02	0.036	0.062	0.032	-0.01	0.067	-0.196	0.015	0.062
SMFQ	I felt I was no good anymore	0.753	0.733	0.09	0.796	-0.025	0.122	0.038	0.025	0.407	0.607	0.034	0.426	0.514	-0.238	-0.015	-0.021	0.186	0.679	0.009	0.114	-0.406	-0.036	0.209	0.399	0.689	-0.032	-0.069	-0.026	-0.059	0.157	-0.053	0.82	0.175	0	-0.062	-0.02	0.016	0.294	0.757	0.025	-0.013	-0.062	0.024	0.017	-0.049	0.295	0.008	0.753	0.088	-0.038	-0.022	0.033	0.011	0.024	0	0.12	-0.014	0.853	-0.016	-0.054	-0.004	-0.042	0.036	-0.034	-0.033	0.024	-0.078	0.144	0.836	-0.004	0.003	-0.038	-0.036	0.039	0.025	-0.044	0.037	0.003	-0.067	0.105	0.855	0.02	0.029	-0.013	-0.082	0.008	-0.037	0.007	-0.024	0.048	-0.027	-0.023	0.024	0.885	0.01	0.025	-0.006	0.007	-0.026	-0.061	-0.006	-0.003	-0.007	0.029	-0.029
SMFQ	I cried a lot	0.565	0.588	-0.036	0.662	-0.091	-0.004	0.002	-0.043	0.23	0.596	-0.004	0.306	0.441	-0.232	-0.147	-0.028	0.091	0.641	-0.039	-0.038	-0.354	-0.065	0.119	0.272	0.665	-0.067	-0.102	-0.113	-0.076	0.082	-0.084	0.686	0.151	0.132	-0.097	-0.107	-0.02	0.188	0.652	-0.086	-0.021	-0.082	0.134	-0.011	-0.114	0.19	-0.036	0.687	0.063	-0.073	-0.065	0.16	-0.054	-0.067	-0.022	0.038	-0.048	0.767	-0.065	-0.063	0.128	-0.081	-0.017	-0.14	-0.057	0.03	-0.036	0.053	0.766	-0.029	0.129	-0.025	-0.081	-0.051	-0.018	-0.152	0.031	-0.044	-0.039	0.016	0.767	-0.014	0.034	0.108	-0.064	-0.061	-0.066	-0.023	-0.155	0.106	-0.053	-0.044	-0.027	0.767	0.023	-0.016	0.105	-0.066	-0.055	-0.006	-0.023	-0.152	-0.06	0.111	-0.058
SMFQ	I found it hard to think properly or concentrate	0.606	0.583	0.09	0.58	0.136	0.099	0.241	0.099	0.189	0.451	0.262	0.202	0.448	-0.027	-0.035	0.186	0.096	0.559	0.089	0.062	-0.129	0.22	0.077	0.173	0.527	0.025	0.075	-0.017	0.199	0.048	0.041	0.543	0.096	0.071	0.069	-0.001	0.265	0.124	0.495	0.006	0.055	0.072	0.054	0.032	-0.004	0.113	0.28	0.467	-0.007	0.031	0.07	0.045	0.028	0.04	0.012	0.042	0.277	0.487	0.074	0.092	0.04	-0.094	0.044	0.045	-0.025	0.025	0.064	0.059	0.463	0.044	0.057	0.038	-0.065	0.285	0.002	0.05	0.036	0.017	0.056	0.043	0.479	0.052	0.022	0.042	0.056	0.281	-0.078	0.003	0.046	0.003	0.011	0.04	0.019	0.473	0.021	0.05	0.043	0.283	0.034	-0.006	0.006	0.043	-0.154	0.003	0.008
SMFQ	I hated myself	0.781	0.734	0.164	0.806	-0.03	0.198	0.051	0.012	0.483	0.579	0.052	0.423	0.535	-0.258	0.06	0.004	0.191	0.667	-0.023	0.192	-0.4	-0.014	0.214	0.412	0.677	-0.057	-0.072	0.053	-0.058	0.166	-0.063	0.795	0.216	0.003	-0.06	0.058	0.018	0.297	0.722	0.107	-0.046	-0.06	0.042	0.049	-0.045	0.3	0.01	0.707	0.152	-0.037	-0.022	0.044	0.068	0.063	-0.012	0.135	0.002	0.815	-0.019	-0.075	0.014	-0.006	0.084	-0.004	-0.039	0.065	-0.034	0.153	0.805	0.005	0.018	-0.052	-0.019	0.014	0.089	-0.021	0.078	-0.025	-0.036	0.117	0.806	0.013	0.114	0.001	-0.069	0.017	-0.016	0.075	-0.043	0.099	-0.027	0.021	0.033	0.838	0.094	0.018	0.011	0.013	-0.006	-0.077	0.058	-0.017	0.032	0.082	-0.029
SMFQ	I felt I was a bad person	0.701	0.671	0.113	0.708	0.056	0.132	0.105	0.078	0.354	0.515	0.1	0.409	0.44	-0.171	-0.001	0.045	0.225	0.581	0.022	0.104	-0.318	0.04	0.235	0.333	0.582	-0.02	-0.025	-0.02	-0.017	0.199	-0.014	0.67	0.195	0.028	-0.012	-0.02	0.056	0.3	0.605	0.071	-0.009	-0.011	0.064	-0.024	-0.043	0.302	0.052	0.611	0.126	-0.013	0.001	0.09	-0.034	0.03	0.029	0.163	0.044	0.698	0.008	-0.046	0.065	-0.006	-0.018	-0.015	-0.017	0.078	-0.005	0.178	0.686	0.009	0.071	-0.047	0.005	0.041	-0.019	-0.027	0.087	0.002	-0.003	0.146	0.703	0.026	0.085	0.06	-0.069	0.025	-0.001	-0.031	-0.037	0.032	-0.01	0.049	0.079	0.731	0.068	0.029	0.07	0.023	-0.016	-0.049	-0.046	-0.015	0.015	0.014	-0.011
SMFQ	I felt lonely	0.701	0.688	0.068	0.734	0.022	0.096	-0.042	0.101	0.41	0.518	-0.037	0.397	0.503	-0.144	0.052	-0.084	0.219	0.6	-0.024	0.167	-0.287	-0.092	0.227	0.316	0.605	-0.023	-0.018	0.077	-0.092	0.186	-0.052	0.683	0.098	0.029	-0.014	0.085	-0.039	0.303	0.63	0.057	-0.002	-0.022	0.042	0.097	-0.006	0.3	-0.038	0.615	0.044	-0.018	0.004	0.04	0.109	0.07	0.001	0.165	-0.059	0.686	0.001	-0.01	0.014	-0.04	0.121	0.045	-0.034	0.016	-0.104	0.183	0.67	0.011	0.022	0.004	-0.046	0.024	0.111	0.039	0.029	0.009	-0.095	0.15	0.688	0.029	0.03	0.004	-0.036	-0.001	-0.04	0.095	0.053	0.053	-0.015	-0.039	0.067	0.733	0.009	0.036	0.014	-0.007	0.026	-0.093	0.078	0.078	0.021	0.026	-0.018
SMFQ	I thought that nobody really loved me	0.725	0.699	0.102	0.736	0.051	0.129	0.063	0.093	0.387	0.525	0.06	0.424	0.467	-0.163	0.024	-0.018	0.214	0.607	0.067	0.143	-0.36	-0.006	0.228	0.369	0.619	0.038	-0.058	0.008	-0.062	0.187	0.033	0.736	0.165	0.005	-0.045	0.007	0.007	0.308	0.668	0.092	0.046	-0.041	0.038	-0.003	-0.054	0.306	0.001	0.66	0.097	0.051	0	0.041	0.006	0.055	-0.024	0.152	-0.023	0.765	-0.009	-0.007	0.011	0.035	0.013	0.009	-0.058	0.023	-0.065	0.165	0.754	0.028	0.012	0.019	0.037	0.014	0.018	-0.005	0.045	-0.037	-0.055	0.129	0.765	0.047	0.058	-0.001	-0.02	-0.01	0.032	-0.003	0.004	0.061	-0.059	-0.025	0.063	0.787	0.043	0.049	0.003	-0.009	0.017	0.017	-0.014	0.019	0.019	0.053	-0.061
SMFQ	I thought I could never be as good as others	0.705	0.691	0.067	0.751	-0.014	0.095	0.02	0.039	0.366	0.581	0.027	0.366	0.519	-0.194	-0.021	0.015	0.196	0.642	-0.09	0.088	-0.264	-0.013	0.211	0.239	0.645	-0.097	-0.037	0.039	0.011	0.171	-0.126	0.658	0.111	0.094	-0.029	0.053	0.059	0.274	0.577	-0.01	-0.073	-0.022	0.126	0.092	-0.011	0.275	0.055	0.561	0.044	-0.097	0.007	0.079	0.123	0.05	-0.064	0.152	0.037	0.637	-0.002	-0.071	0.054	-0.082	0.142	0.014	-0.047	-0.057	-0.055	0.172	0.618	0.015	0.066	-0.059	-0.083	0.082	0.114	0.016	-0.051	-0.006	-0.055	0.144	0.612	0.02	-0.018	0.042	-0.077	0.083	-0.067	0.104	0.033	0.121	-0.019	-0.005	0.069	0.644	-0.037	0.023	0.049	0.079	-0.02	-0.127	0.089	0.057	0.009	0.103	-0.02
SMFQ	I did everything wrong	0.712	0.681	0.116	0.729	0.027	0.14	0.112	0.045	0.361	0.547	0.12	0.351	0.502	-0.175	0.003	0.062	0.16	0.64	0.02	0.121	-0.311	0.062	0.17	0.322	0.638	-0.024	-0.027	0.006	0.028	0.128	-0.023	0.716	0.168	0.039	-0.022	0.015	0.104	0.24	0.655	0.049	0.002	-0.024	0.054	0.034	-0.038	0.24	0.102	0.652	0.088	-0.012	-0.005	0.067	0.028	0.019	0.022	0.096	0.089	0.735	0.004	-0.019	0.04	-0.028	0.048	-0.021	-0.02	0.049	0.001	0.115	0.72	0.003	0.049	-0.024	-0.02	0.094	0.037	-0.029	0.056	0.007	0.007	0.083	0.741	0.022	0.045	0.034	-0.051	0.072	-0.026	0.024	-0.02	0.027	-0.015	0.023	0.028	0.753	0.034	0.023	0.037	0.073	-0.026	-0.01	0.017	-0.011	-0.048	0.024	-0.016
CASI	I don’t want other people to know when I feel afraid	0.458	0.465	0.003	0.453	0.109	0.017	-0.039	0.177	0.229	0.287	-0.021	0.209	0.359	0.053	0.07	-0.086	0.135	0.381	0.059	0.148	-0.072	-0.056	0.108	0.168	0.366	0.073	0.088	0.093	-0.039	0.082	0.024	0.425	-0.016	-0.029	0.124	0.077	-0.003	0.105	0.23	0.169	0.017	0.063	0.204	-0.066	0.269	0.128	0.068	0.081	-0.073	0.016	0.026	0.101	0.061	0.473	-0.087	0.121	0.004	0.116	0.02	0.025	0.094	-0.053	0.002	0.53	0.018	-0.154	-0.076	0.142	0.082	0.025	0.12	0.029	-0.014	0.039	-0.02	0.544	-0.112	0.045	-0.046	0.134	0.072	0.026	-0.027	0.11	-0.022	0.018	-0.035	-0.054	0.591	0.061	0.011	-0.021	0.092	0.105	-0.038	0.029	0.119	0.014	0.007	-0.029	-0.063	0.592	-0.014	0.05	0.01
CASI	When I cannot keep my mind on my schoolwork, I worry that I might be going crazy	0.591	0.63	-0.099	0.6	0.15	-0.09	0.074	0.192	0.097	0.504	0.116	0.116	0.546	0.122	-0.087	0.014	0.044	0.618	0.124	0.03	0.003	0.076	0.015	0.02	0.573	0.118	0.127	0.039	0.06	0.013	0.129	0.399	-0.034	0.281	0.142	0.048	0.099	0.036	0.298	0.036	0.159	0.142	0.329	0.035	0.054	0.032	0.125	0.306	-0.082	0.126	0.09	0.347	0.03	0.049	0.058	-0.003	0.108	0.311	0.093	0.152	0.342	0.002	0.025	0.08	0.033	0.013	-0.047	0.014	0.276	0.046	0.36	0.098	0.032	0.194	-0.008	0.086	0.032	0.078	-0.024	0.007	0.323	0.067	-0.035	0.355	0.077	0.147	-0.005	-0.013	0.129	-0.119	0.037	-0.088	0.017	0.297	-0.025	0.065	0.349	0.166	0.033	0.118	-0.004	0.105	-0.123	-0.092	0.036
CASI	It scares me when I feel “shaky”	0.563	0.651	-0.26	0.674	-0.015	-0.227	-0.06	0.072	0.03	0.681	-0.02	0.097	0.607	0.007	-0.257	-0.023	0.033	0.705	-0.1	-0.153	0.039	-0.038	0.025	-0.13	0.665	-0.066	0.086	-0.029	-0.048	0.059	-0.053	0.245	0.025	0.549	0.14	-0.028	-0.032	0.03	0.114	-0.062	-0.009	0.169	0.635	0.001	-0.005	0.031	-0.014	0.146	-0.009	-0.063	0.072	0.652	-0.015	0.042	-0.022	0.039	-0.011	0.137	0.06	-0.026	0.653	-0.063	-0.014	0.054	-0.002	-0.002	0.011	0.03	0.128	0.074	0.66	-0.016	-0.053	-0.046	-0.021	0.054	0	-0.004	0.028	0.026	0.126	0.079	0.002	0.648	-0.047	-0.053	-0.064	-0.017	0.068	0.031	-0.021	-0.004	0.034	0.112	0.002	0.074	0.65	-0.05	-0.061	0.006	-0.013	0.055	-0.045	0.053	-0.021
CASI	It scares me when I feel like I am going to faint	0.399	0.498	-0.298	0.538	-0.087	-0.266	-0.068	-0.016	-0.07	0.628	-0.036	0.019	0.501	-0.036	-0.326	-0.012	-0.04	0.618	-0.128	-0.242	0.034	-0.044	-0.03	-0.196	0.592	-0.092	0.018	-0.086	-0.067	0.019	-0.071	0.112	0.046	0.604	0.085	-0.093	-0.063	-0.035	-0.012	-0.106	-0.036	0.131	0.689	-0.045	-0.065	-0.032	-0.054	0.03	0.015	-0.086	0.032	0.705	-0.069	0.006	-0.085	0.003	-0.044	0.01	0.005	-0.064	0.711	-0.057	-0.067	0.016	-0.05	-0.023	0.015	-0.011	0.009	0.05	0.715	-0.036	-0.049	-0.1	-0.066	0.015	-0.026	-0.073	0.018	-0.009	-0.019	0.046	0.006	0.7	-0.052	-0.081	-0.044	-0.055	0.009	0.097	-0.068	-0.006	0.007	-0.036	0.005	0.039	0.703	-0.079	-0.062	-0.005	-0.051	0	0.003	0.117	-0.068
CASI	It is important for me to stay in control of my feelings	0.328	0.414	-0.225	0.391	0.071	-0.215	-0.163	0.183	0.023	0.348	-0.146	0.123	0.342	0.122	-0.108	-0.215	0.06	0.398	0.077	-0.029	-0.015	-0.192	0.034	0.064	0.375	0.098	0.119	-0.038	-0.132	0.019	0.029	0.341	-0.126	0.095	0.152	-0.047	-0.121	0.027	0.203	-0.01	0.076	0.106	0.266	-0.085	0.22	0.037	-0.055	0.102	-0.2	0.008	0.052	0.211	-0.023	0.35	-0.046	0.046	-0.107	0.078	0.046	0.094	0.216	-0.16	-0.061	0.407	0.042	-0.119	-0.128	0.063	0.045	0.034	0.238	0.106	-0.121	-0.025	-0.088	0.424	-0.081	0.074	-0.097	0.06	0.037	0.034	-0.031	0.235	0.055	-0.055	-0.149	-0.106	0.467	0.023	0.039	-0.091	0.032	0.058	-0.037	0.037	0.243	-0.064	0.064	-0.07	-0.106	0.463	-0.101	0.02	0.035
CASI	It scares me when my heart beats fast	0.504	0.587	-0.253	0.611	-0.03	-0.217	-0.04	0.043	0.002	0.637	0.021	-0.029	0.622	0.041	-0.232	-0.002	-0.085	0.702	-0.053	-0.118	0.07	0.023	-0.07	-0.252	0.664	0.018	-0.001	0.073	-0.059	0.005	0.075	0.083	0.032	0.696	0.069	0.061	-0.038	-0.059	-0.056	0.039	0.092	0.104	0.773	0.028	-0.065	-0.045	-0.022	0.023	0.03	0.079	-0.009	0.794	0.019	-0.034	-0.024	-0.007	-0.01	0.001	-0.037	0.049	0.804	0.091	0.008	0.015	-0.041	0.035	0.004	-0.007	-0.009	-0.026	0.815	0.037	0.099	-0.022	0.01	0.019	0.027	-0.05	0.03	0.002	0.011	-0.018	-0.008	0.812	0.009	-0.041	0.069	0.012	0.049	-0.064	-0.072	-0.017	0.038	-0.021	0.002	-0.023	0.815	-0.026	-0.026	0.131	0.019	0.028	0.007	-0.044	-0.072
CASI	I feel embarrassed when my stomach rumbles or makes noise	0.363	0.419	-0.145	0.499	-0.137	-0.113	-0.127	-0.053	0.114	0.504	-0.093	0.054	0.465	-0.107	-0.147	-0.027	0.007	0.505	-0.226	-0.081	0.019	-0.08	0.021	-0.127	0.487	-0.172	0.002	0.055	-0.01	0.029	-0.199	0.185	-0.018	0.387	0.025	0.073	-0.025	0.028	0.088	-0.113	-0.127	0.067	0.426	0.149	-0.016	0.023	-0.024	0.063	-0.031	-0.168	0.044	0.369	0.185	0.039	-0.149	0.031	-0.03	0.069	0.015	-0.103	0.365	-0.106	0.19	0.036	-0.068	-0.148	-0.035	0.024	0.064	0.069	0.368	-0.062	-0.126	-0.02	0.168	0.045	-0.152	-0.055	-0.056	0.022	0.009	0.047	-0.068	0.334	-0.057	0.032	-0.08	0.177	0.045	0.231	-0.037	-0.061	0.013	0.007	-0.073	0.041	0.332	0.024	-0.051	-0.097	0.174	0.048	0.023	0.242	-0.038
CASI	It scares me when I feel like I am going to throw up	0.384	0.473	-0.261	0.517	-0.084	-0.233	-0.069	-0.015	-0.04	0.589	-0.033	0.009	0.493	-0.033	-0.283	-0.005	-0.038	0.585	-0.137	-0.204	0.052	-0.031	-0.027	-0.216	0.557	-0.093	0.013	-0.036	-0.018	0.01	-0.088	0.114	-0.007	0.554	0.064	-0.033	-0.019	-0.035	-0.017	-0.114	-0.036	0.102	0.634	0.019	-0.028	-0.029	-0.009	0.009	-0.03	-0.087	0.016	0.628	0.015	0.005	-0.09	0	-0.008	0.003	-0.004	-0.053	0.629	-0.058	0.016	0.009	-0.025	-0.073	0.03	-0.007	-0.002	0.031	0.635	-0.028	-0.055	-0.067	0.008	0.015	-0.078	-0.041	0.021	-0.003	-0.045	0.014	-0.026	0.614	-0.026	-0.031	-0.034	0.022	0.007	0.155	-0.026	0.002	0.008	-0.061	-0.027	0.008	0.615	-0.031	-0.036	-0.016	0.023	0.001	0.017	0.175	-0.027
CASI	When I notice that my heart is beating fast, I worry that there might be something wrong with me	0.505	0.588	-0.263	0.604	-0.016	-0.23	-0.045	0.061	-0.009	0.63	0.025	-0.058	0.637	0.075	-0.223	-0.006	-0.098	0.698	-0.042	-0.108	0.11	0.03	-0.085	-0.29	0.652	0.036	0.016	0.099	-0.057	-0.001	0.099	0.031	0.013	0.721	0.092	0.088	-0.039	-0.074	-0.106	0.053	0.114	0.124	0.791	0.046	-0.06	-0.059	-0.026	-0.003	0.027	0.106	0.006	0.823	0.03	-0.077	0.016	-0.023	-0.013	-0.018	-0.012	0.058	0.828	0.135	0.02	-0.038	-0.007	0.051	0.023	-0.028	-0.023	-0.014	0.836	0.044	0.139	-0.042	0.029	-0.037	0.041	-0.019	0.052	-0.018	0.005	-0.003	-0.012	0.836	0.013	-0.067	0.106	0.031	-0.003	-0.094	-0.045	0.026	0.009	-0.012	-0.007	-0.005	0.841	-0.054	-0.006	0.133	0.034	-0.016	0.047	-0.085	-0.045
CASI	It scares me when I have trouble getting my breath	0.453	0.543	-0.267	0.562	-0.019	-0.243	-0.047	0.053	-0.036	0.605	-0.004	0.02	0.539	0.032	-0.266	-0.004	-0.018	0.621	-0.085	-0.176	0.085	-0.008	-0.02	-0.209	0.579	-0.045	0.068	-0.022	-0.026	0.027	-0.024	0.111	0.002	0.578	0.125	-0.024	-0.017	-0.025	-0.018	-0.066	0.012	0.159	0.657	0.001	-0.018	-0.021	-0.001	0.023	-0.021	-0.034	0.059	0.671	-0.013	0.005	-0.035	0.014	0.005	0	0.042	-0.009	0.677	-0.027	-0.015	0.029	-0.008	-0.021	0.023	0.004	-0.008	0.055	0.684	-0.006	-0.015	-0.035	-0.023	0.034	-0.024	-0.014	0.03	0.008	-0.02	0.053	-0.016	0.672	-0.019	-0.028	-0.018	-0.014	0.043	0.047	-0.019	-0.005	0.032	-0.046	-0.012	0.047	0.673	-0.025	-0.044	0.038	-0.008	0.028	-0.018	0.071	-0.019
CASI	When my stomach hurts, I worry that I might be really ill	0.441	0.52	-0.236	0.517	0.036	-0.219	-0.029	0.102	-0.031	0.533	0.023	-0.005	0.522	0.097	-0.208	-0.005	-0.026	0.574	-0.024	-0.117	0.121	0.025	-0.029	-0.248	0.529	0.031	0.063	0.051	-0.003	0.023	0.064	0.055	-0.047	0.569	0.111	0.051	0.004	-0.034	-0.072	-0.01	0.096	0.134	0.637	0.039	-0.004	-0.025	0.015	0.001	-0.037	0.07	0.034	0.666	0.022	-0.057	0.025	-0.005	0.016	0.009	0.034	0.05	0.665	0.08	0.017	-0.058	0.046	0.011	0.066	-0.014	0.006	0.032	0.669	0.05	0.081	-0.055	0.024	-0.059	0.006	0.026	0.067	-0.01	0.003	0.028	-0.006	0.66	0.044	-0.051	0.08	0.034	-0.058	0.024	0.024	0.04	0.013	-0.02	-0.001	0.025	0.662	-0.046	0.018	0.11	0.038	-0.069	0.036	0.048	0.022
CASI	It scares me when I cannot concentrate on my schoolwork	0.473	0.546	-0.201	0.538	0.064	-0.188	-0.041	0.14	0.027	0.508	-0.002	0.073	0.503	0.095	-0.159	-0.083	-0.007	0.593	0.08	-0.048	-0.011	-0.038	-0.018	-0.044	0.564	0.103	0.065	0.008	-0.016	-0.018	0.087	0.352	-0.097	0.325	0.079	0.017	0.005	-0.003	0.253	-0.044	0.153	0.077	0.38	0.038	0.051	0.001	0.03	0.278	-0.14	0.094	0.016	0.392	0.025	0.023	0.034	-0.032	0.011	0.282	0.021	0.142	0.384	-0.039	0.025	0.034	0.044	-0.011	-0.071	-0.01	0.251	-0.013	0.401	0.117	-0.018	0.092	-0.002	0.041	0.003	0.07	-0.057	-0.013	0.274	-0.007	-0.037	0.393	0.102	0.064	-0.04	0.001	0.067	-0.043	0.045	-0.129	0.005	0.239	-0.026	-0.011	0.387	0.077	0.05	0.099	0.014	0.043	-0.124	-0.011	0.042
CASI	Others my age can tell when I feel shaky	0.316	0.402	-0.242	0.376	0.07	-0.241	-0.009	0.116	-0.112	0.423	0.003	0.078	0.316	0.083	-0.253	-0.033	0.044	0.415	0.034	-0.192	0.04	-0.029	0.021	-0.062	0.378	0.019	0.125	-0.153	-0.005	0.031	0.006	0.189	-0.046	0.274	0.151	-0.151	0.007	0.018	0.131	-0.142	0.05	0.156	0.317	-0.084	0.031	0.014	0.028	0.155	-0.11	-0.029	0.083	0.352	-0.131	0.01	0.043	0.024	0.038	0.115	0.095	0.066	0.362	-0.157	-0.113	-0.008	0.052	0.053	0.035	0.019	0.105	0.067	0.367	0.051	-0.132	0.014	-0.13	-0.007	0.057	0.053	0.035	0.019	0.102	0.067	0.04	0.364	0.057	0.012	-0.145	-0.111	-0.03	-0.001	0.055	0.011	0.025	0.087	0.042	0.064	0.366	0.009	0.034	-0.051	-0.102	-0.039	-0.131	0.019	0.053
CASI	Unusual feelings in my body scare me	0.553	0.658	-0.358	0.663	-0.013	-0.315	-0.088	0.086	-0.056	0.714	-0.025	-0.008	0.658	0.081	-0.303	-0.039	-0.041	0.735	-0.08	-0.191	0.134	-0.026	-0.036	-0.305	0.679	-0.003	0.066	0.029	-0.106	0.06	0.05	0.031	0.028	0.746	0.158	-0.001	-0.087	-0.028	-0.12	0.014	0.059	0.186	0.848	-0.042	-0.016	-0.006	-0.071	0.015	0.032	0.025	0.053	0.874	-0.068	-0.064	0.06	0.023	-0.056	-0.004	0.047	-0.008	0.872	0.076	-0.071	-0.031	0.043	0.064	-0.068	0.032	-0.03	0.004	0.884	-0.047	0.097	0.001	-0.082	-0.03	0.06	0.053	-0.074	0.037	-0.016	0.007	0.022	0.873	-0.028	0.006	0.096	-0.065	-0.052	-0.02	0.061	0.035	-0.02	0.053	0.002	0.023	0.872	0	0.067	-0.107	-0.084	-0.009	0.202	-0.044	0.056
CASI	When I am afraid, I worry that I might be crazy	0.659	0.706	-0.126	0.691	0.121	-0.105	-0.022	0.206	0.17	0.565	0.034	0.128	0.648	0.128	-0.05	-0.052	0.067	0.681	0.056	0.077	0.041	0.004	0.039	-0.026	0.632	0.092	0.135	0.134	-0.037	0.058	0.117	0.338	-0.022	0.409	0.164	0.139	-0.002	0.06	0.224	0.105	0.146	0.162	0.473	0.084	0.054	0.062	0.025	0.271	-0.027	0.125	0.08	0.518	0.075	0.028	0.117	0.034	0.024	0.275	0.09	0.13	0.517	0.055	0.066	0.051	0.069	0.108	-0.037	0.043	0.249	0.038	0.528	0.084	0.062	0.087	0.059	0.046	0.118	0.092	-0.016	0.04	0.298	0.054	0.05	0.528	0.069	0.049	0.026	0.059	0.055	-0.124	0.064	-0.04	0.036	0.293	0.055	0.055	0.528	0.059	0.054	0.08	0.061	0.045	-0.041	-0.107	0.062
CASI	I get scared when I feel nervous	0.516	0.573	-0.152	0.625	-0.057	-0.122	-0.08	0.027	0.133	0.592	-0.028	0.058	0.598	-0.029	-0.14	-0.017	-0.002	0.649	-0.134	-0.039	0.03	-0.028	0.002	-0.125	0.616	-0.083	0.04	0.091	0.031	0.008	-0.101	0.29	-0.054	0.432	0.059	0.112	0.037	0.012	0.172	-0.072	-0.019	0.076	0.481	0.161	0.031	0.013	0.057	0.157	-0.084	-0.069	0.02	0.446	0.186	0.056	-0.074	0.014	0.05	0.151	0.007	0.014	0.447	-0.099	0.187	0.07	-0.016	-0.084	-0.019	0.025	0.13	0.014	0.462	0.014	-0.105	0.078	0.155	0.082	-0.084	0	-0.03	0.024	0.105	-0.001	-0.046	0.434	0.024	0.105	-0.081	0.165	0.084	0.137	0.008	-0.057	0.019	0.092	-0.044	-0.005	0.429	0.104	0.011	-0.045	0.167	0.077	-0.04	0.165	0.007
CASI	I don’t like to let my feelings show	0.478	0.468	0.052	0.493	0.041	0.078	-0.05	0.114	0.311	0.307	-0.014	0.144	0.446	0.011	0.13	-0.077	0.046	0.455	0.042	0.228	-0.103	-0.052	0.02	0.228	0.441	0.053	0.077	0.151	-0.042	-0.012	0	0.519	0.024	-0.05	0.131	0.127	0.003	0.012	0.278	0.254	-0.023	0.054	0.251	-0.068	0.329	0.041	0.086	0.083	-0.03	-0.005	0.011	0.129	0.098	0.613	-0.118	0.04	0.019	0.117	-0.002	-0.002	0.128	-0.064	0.021	0.694	-0.002	-0.161	-0.092	0.069	0.075	0.008	0.16	0.001	-0.023	0.063	-0.002	0.711	-0.113	0.024	-0.064	0.059	0.061	0.01	0.004	0.144	-0.055	0.05	-0.044	-0.044	0.751	0.087	-0.009	-0.057	0.022	0.085	-0.004	0.013	0.15	0.048	-0.035	-0.009	-0.05	0.744	-0.035	0.088	-0.01
CASI	Funny feelings in my body scare me	0.576	0.671	-0.333	0.682	-0.026	-0.284	-0.092	0.075	-0.013	0.714	-0.019	-0.029	0.695	0.074	-0.264	-0.027	-0.057	0.75	-0.101	-0.148	0.148	-0.011	-0.047	-0.327	0.692	-0.01	0.051	0.091	-0.105	0.057	0.053	0.001	0.042	0.779	0.147	0.066	-0.081	-0.037	-0.156	0.065	0.056	0.169	0.881	-0.002	-0.012	-0.011	-0.064	-0.011	0.062	0.037	0.024	0.909	-0.021	-0.069	0.081	0.022	-0.044	-0.031	0.021	-0.01	0.908	0.114	-0.027	-0.025	0.053	0.089	-0.071	0.038	-0.062	-0.037	0.924	-0.063	0.131	0.027	-0.038	-0.022	0.081	0.061	-0.077	0.047	-0.039	-0.034	0.033	0.916	-0.037	0.031	0.127	-0.02	-0.047	-0.049	0.07	0.041	-0.01	0.034	0.013	-0.017	0.912	0.027	0.065	-0.102	-0.041	-0.002	0.23	-0.074	0.065
O-LIFE	Are there very few things that you have ever enjoyed doing?	0.305	0.253	0.158	0.257	0.074	0.169	0.126	0.059	0.215	0.114	0.175	-0.034	0.309	0.055	0.171	0.073	-0.1	0.305	0.156	0.254	-0.065	0.155	-0.106	0.099	0.301	0.162	-0.025	0.215	0.064	-0.111	0.214	0.271	0.046	0.077	-0.025	0.216	0.1	-0.076	0.212	0.246	0.182	-0.019	0.095	0.107	-0.026	-0.077	0.093	0.219	0.078	0.256	0	0.104	0.141	0.015	0.009	-0.149	0.064	0.327	-0.001	0.11	0.078	0.278	0.113	-0.008	-0.021	0.006	0.059	-0.161	0.338	0.043	0.064	0.13	0.256	0.004	0.153	-0.023	0.019	-0.034	0.079	-0.174	0.359	0.053	0.022	0.067	0.092	-0.022	0.232	0.122	0.014	-0.025	-0.064	-0.083	-0.089	0.248	0.051	0.039	0.037	0	-0.049	0.482	0.156	-0.046	-0.091	0.057	-0.069
O-LIFE	Are you too independent to get involved with other people?	0.389	0.318	0.217	0.324	0.092	0.237	-0.107	0.184	0.454	0.014	-0.035	0.028	0.398	0.132	0.41	-0.116	0.021	0.232	0.06	0.491	0.049	-0.031	-0.001	0.096	0.211	0.14	0.068	0.479	-0.044	-0.013	0.148	0.217	-0.091	-0.011	0.047	0.494	-0.032	0.04	0.177	0.331	0.158	0.017	-0.024	0.343	0.103	0.034	-0.021	0.15	0.003	0.238	0.04	-0.025	0.417	0.087	0.094	-0.022	-0.054	0.222	0.051	0.146	-0.045	0.265	0.378	0.103	0.055	0.011	-0.029	-0.029	0.228	0.045	-0.052	0.154	0.211	-0.016	0.41	0.098	0.021	0.082	0.009	-0.038	0.279	0.061	-0.009	-0.041	0.088	-0.07	0.184	0.367	0.168	-0.118	0.024	-0.07	-0.006	0.238	0.005	0.057	-0.056	-0.057	0.022	0.302	0.38	0.139	-0.013	-0.086	0.02
O-LIFE	Do you feel very close to your friends? (R)	0.461	0.351	0.33	0.408	0.02	0.354	-0.117	0.103	0.595	0.064	-0.077	0.212	0.356	-0.061	0.436	-0.079	0.171	0.214	-0.118	0.495	-0.074	-0.06	0.172	0.171	0.227	-0.025	-0.034	0.48	-0.093	0.157	-0.009	0.253	0.055	-0.019	-0.051	0.492	-0.072	0.224	0.221	0.341	-0.007	-0.077	-0.029	0.341	0.039	0.228	-0.081	0.225	0.16	0.091	-0.049	-0.026	0.41	0.048	0.076	0.135	-0.1	0.32	-0.042	-0.032	-0.054	0.259	0.382	0.068	0.021	0.038	-0.051	0.142	0.325	-0.04	-0.055	-0.017	0.199	-0.063	0.414	0.059	0.034	0.04	-0.016	0.129	0.376	-0.021	0.014	-0.045	-0.084	-0.105	0.182	0.37	0.118	-0.098	-0.01	0.009	0.098	0.406	0.006	-0.017	-0.041	-0.106	-0.054	0.112	0.356	0.126	0.13	-0.126	-0.014
O-LIFE	Has dancing or the idea of dancing always seemed dull to you?	0.033	-0.08	0.319	-0.084	0.065	0.322	-0.009	0.067	0.334	-0.309	0.039	-0.089	0.046	0.078	0.444	0.013	-0.025	-0.162	0.016	0.445	0.097	0.069	-0.041	0.059	-0.178	0.058	0.042	0.416	0.01	-0.036	0.104	-0.118	0.013	-0.135	0.026	0.42	0.024	-0.039	-0.119	0.368	0.048	-0.023	-0.136	0.228	0.101	-0.035	0.042	-0.162	0.114	0.157	-0.03	-0.116	0.294	0.12	0.119	-0.008	0.054	-0.171	-0.015	0.079	-0.098	0.219	0.251	0.188	0.057	0.129	0.033	-0.002	-0.172	-0.063	-0.092	0.035	0.183	0.067	0.278	0.185	0.125	0.05	0.054	0.009	-0.124	-0.056	0.091	-0.071	0.03	0.04	0.155	0.255	0.194	-0.175	0.034	0	0.054	-0.156	0.109	-0.058	-0.08	0.052	-0.015	0.194	0.263	0.17	0.015	-0.148	0.036
O-LIFE	Is trying new foods something you enjoy? (R)	0.154	0.071	0.242	0.123	-0.041	0.259	0.063	-0.06	0.283	-0.013	0.102	-0.054	0.187	-0.068	0.246	0.094	-0.079	0.118	-0.033	0.282	-0.045	0.102	-0.083	0.142	0.116	-0.033	-0.007	0.228	-0.001	-0.079	0.029	0.099	0.175	0.023	0.012	0.225	0.027	-0.072	0.068	0.288	-0.042	0.016	0.056	0.092	-0.021	-0.078	0.033	0.024	0.218	0.054	0.009	0.07	0.143	0.141	-0.012	-0.072	0.065	0.051	0.003	-0.023	0.088	0.123	0.115	0.128	-0.051	0.158	0.09	-0.092	0.068	0.048	0.073	-0.012	0.081	-0.014	0.164	0.104	0.161	-0.102	0.067	-0.09	0.039	0.028	0.239	0.065	0.031	0.046	0.082	0.165	0.01	0.086	-0.053	0.004	-0.053	-0.006	0.251	0.02	0.054	0.053	-0.022	0.138	0.175	-0.011	-0.002	0.135	-0.052
O-LIFE	Do you often feel uncomfortable when your friends touch you?	0.328	0.26	0.208	0.272	0.069	0.222	-0.032	0.114	0.366	0.038	0.03	0.003	0.343	0.077	0.321	-0.015	0.012	0.204	0.001	0.382	0.066	0.047	-0.001	0.011	0.185	0.068	0.034	0.41	0.026	-0.002	0.091	0.115	-0.044	0.066	0.022	0.424	0.04	0.02	0.06	0.278	0.093	-0.004	0.071	0.29	0.081	0.021	0.055	0.024	0.034	0.165	-0.017	0.076	0.353	0.093	0.06	0.005	0.045	0.067	-0.007	0.103	0.078	0.198	0.315	0.117	0.049	0.045	0.062	0.003	0.071	-0.004	0.075	0.104	0.149	0.008	0.346	0.11	0.048	0.028	0.085	0.003	0.101	0	0.035	0.081	0.071	-0.016	0.13	0.321	0.142	-0.078	0	0.037	0.024	0.078	0.045	-0.002	0.074	-0.008	0.031	0.19	0.328	0.123	0.006	-0.053	-0.001
O-LIFE	Do you prefer watching television to going out with friends?	0.338	0.244	0.275	0.311	-0.033	0.301	-0.172	0.067	0.516	0.023	-0.07	-0.09	0.465	0.057	0.445	-0.083	-0.061	0.237	-0.104	0.517	0.125	-0.023	-0.057	-0.066	0.215	0.023	0.002	0.608	0	-0.054	0.04	0.06	-0.118	0.143	-0.034	0.641	-0.011	-0.01	0.059	0.277	0.093	-0.042	0.041	0.547	0.016	-0.019	-0.023	0.065	0.023	0.175	-0.015	0.047	0.605	-0.079	0.078	-0.057	-0.038	0.121	-0.008	0.102	0.034	0.292	0.583	-0.069	0.029	0	0.02	-0.069	0.142	0	0.022	0.118	0.201	-0.03	0.616	-0.073	-0.021	0.048	0.069	-0.071	0.201	0.016	-0.085	0.035	0.042	-0.089	0.186	0.577	0.029	-0.141	-0.021	0.006	-0.044	0.173	-0.074	0.015	0.024	-0.079	-0.003	0.254	0.586	0.008	0.039	-0.124	-0.024
SPEQ	“I need to be on my guard against others”	0.568	0.569	0.021	0.429	0.379	0.005	-0.018	0.449	0.233	0.151	-0.059	0.58	0.099	0.125	0.081	-0.082	0.587	0.089	0.009	0.08	0.009	-0.047	0.552	0.015	0.09	0.074	0.087	0.104	-0.046	0.549	0.052	0.095	-0.061	0.004	0.086	0.102	-0.046	0.571	0.024	0.069	0.054	0.083	0.04	0.029	0.077	0.57	-0.027	0.003	-0.049	0.068	0.077	0.004	0.075	0.093	-0.017	0.559	-0.044	0.029	0.059	0.055	0.012	0.039	0.054	0.13	0.018	-0.042	-0.035	0.555	0.014	0.062	0.019	0.05	0.046	-0.006	0.045	0.137	-0.031	0.031	-0.029	0.552	0.016	0.061	-0.014	0.021	0.044	-0.016	0.04	0.038	0.154	0.003	0.023	-0.042	0.563	0.013	-0.012	0.052	0.018	-0.017	0.03	0.02	0.035	0.147	0.022	0.014	0.02
SPEQ	“There might be negative comments being spread about me”	0.704	0.709	0.008	0.547	0.442	-0.018	-0.001	0.508	0.247	0.25	-0.067	0.805	0.029	-0.001	-0.039	-0.013	0.786	0.096	-0.133	-0.072	-0.054	-0.029	0.763	-0.049	0.126	-0.051	-0.001	0.011	0.013	0.754	-0.091	0.104	-0.032	0.043	-0.007	0.012	0.009	0.787	0.033	-0.085	-0.057	0.005	0.058	0.017	0.02	0.789	0.02	0.01	-0.057	-0.071	0.006	-0.018	0.057	0.048	-0.122	0.775	0.011	0.039	-0.029	-0.028	-0.002	-0.084	0.056	0.07	-0.033	-0.105	0.07	0.768	0.036	0.023	0.007	0.001	-0.081	-0.06	0.038	0.079	-0.106	-0.053	0.028	0.757	-0.01	0.002	-0.025	-0.012	0.017	-0.006	-0.035	0.047	0.051	0.193	-0.017	0.091	0.729	0.033	-0.046	-0.006	0.006	-0.023	0.053	-0.18	0.022	0.079	0.084	0.143	-0.023
SPEQ	“People are deliberately trying to irritate me”	0.594	0.577	0.071	0.408	0.438	0.047	0.066	0.473	0.227	0.117	0.012	0.678	-0.006	0.079	0.056	0.014	0.689	0.009	-0.02	0.027	-0.01	0.041	0.657	-0.024	0.024	0.041	0.038	0.069	0.04	0.653	0.028	0.046	-0.033	-0.024	0.027	0.068	0.044	0.676	-0.015	0.025	0.027	0.027	-0.01	0.013	0.041	0.679	0.057	-0.034	-0.033	0.043	0.024	-0.051	0.05	0.044	-0.044	0.665	0.046	0.009	0.007	0.029	-0.04	0.032	0.036	0.061	0.017	-0.047	0.112	0.654	0.012	0.036	-0.037	0.041	0.035	-0.056	0.038	0.065	-0.048	-0.008	0.102	0.649	-0.008	0.025	-0.007	-0.041	0.042	-0.042	0.046	0.037	0.063	0.079	0.003	0.103	0.661	-0.008	-0.011	0.014	-0.037	-0.047	0.028	0.003	0.029	0.063	0.035	0.072	-0.001
SPEQ	“I might be being observed or followed”	0.584	0.606	-0.039	0.448	0.408	-0.063	0.019	0.471	0.148	0.208	-0.019	0.558	0.125	0.171	0.004	-0.039	0.591	0.121	0.008	0	0.087	-0.016	0.54	-0.003	0.089	0.038	0.197	0.012	-0.015	0.545	0.028	0.047	-0.041	0.056	0.204	0.015	-0.023	0.56	0.007	-0.006	0.022	0.228	0.048	0.001	0.03	0.538	-0.018	-0.005	-0.038	0.019	0.227	0.041	0.013	0.024	-0.003	0.547	-0.014	-0.003	0.208	0.035	0.057	-0.014	0.012	0.032	0.007	-0.007	-0.014	0.514	-0.009	0.219	0.05	0.031	-0.009	0.018	0.003	0.029	0.008	0.025	-0.02	0.509	-0.009	0.223	0.009	0.046	0.04	0.017	-0.008	0.008	0.022	0.007	0.026	-0.036	0.525	-0.017	0.013	0.212	0.043	0.017	0.024	-0.023	0.008	0.015	-0.005	0.025	0.025
SPEQ	“People are trying to upset me”	0.727	0.718	0.05	0.542	0.47	0.022	0.002	0.533	0.292	0.208	-0.067	0.823	0.025	0.006	0.016	-0.024	0.807	0.072	-0.121	-0.017	-0.062	-0.028	0.784	-0.038	0.107	-0.029	-0.015	0.063	-0.01	0.779	-0.054	0.085	-0.021	0.044	-0.027	0.065	-0.009	0.818	0.038	-0.042	-0.023	-0.018	0.027	0.055	-0.011	0.824	-0.008	0.05	-0.02	-0.025	-0.019	-0.007	0.073	-0.037	-0.054	0.794	-0.006	0.084	-0.046	-0.008	0.01	-0.018	0.078	-0.025	-0.009	-0.023	0.078	0.79	0.086	-0.01	0.016	0.01	-0.024	-0.077	0.072	-0.023	-0.034	-0.036	0.073	0.782	0.079	-0.014	-0.023	0.014	-0.001	-0.075	-0.01	0.077	-0.018	0.05	-0.031	0.077	0.788	0.086	-0.029	-0.025	0.016	-0.082	-0.002	-0.063	0.067	-0.018	0.03	0.042	-0.035
SPEQ	“People are looking at me in an unfriendly way”	0.723	0.721	0.027	0.55	0.461	-0.002	0.016	0.521	0.258	0.24	-0.047	0.798	0.045	0.014	-0.021	0.009	0.794	0.092	-0.144	-0.057	-0.018	-0.006	0.765	-0.066	0.112	-0.064	0.031	0.031	0.015	0.766	-0.086	0.047	-0.007	0.086	0.028	0.034	0.009	0.791	-0.01	-0.065	-0.064	0.052	0.077	0.037	-0.013	0.789	0.01	-0.011	-0.011	-0.069	0.049	0.031	0.061	-0.015	-0.085	0.781	0.018	0.011	0.017	-0.04	0.052	-0.05	0.066	-0.001	-0.026	-0.047	0.067	0.768	0.009	0.059	0.056	-0.024	-0.054	-0.037	0.053	0.002	-0.051	-0.048	0.044	0.762	-0.016	0.048	-0.013	0.047	-0.009	-0.006	-0.028	0.064	-0.017	0.102	-0.025	0.082	0.751	0.013	-0.026	0.038	0.057	-0.014	0.017	-0.151	0.044	-0.001	0.071	0.074	-0.027
SPEQ	“People are being hostile towards me”	0.701	0.685	0.069	0.476	0.52	0.033	0.037	0.568	0.267	0.134	-0.036	0.831	-0.048	0.042	0.035	0.004	0.84	-0.018	-0.096	-0.014	-0.026	0.005	0.807	-0.031	0.005	-0.021	0.032	0.045	0.013	0.804	-0.04	0.019	-0.012	-0.014	0.021	0.044	0.013	0.83	-0.031	-0.018	-0.035	0.029	-0.016	0.01	0.019	0.835	0.015	-0.016	-0.004	-0.028	0.026	-0.049	0.032	-0.027	-0.021	0.817	0.023	0.01	0.007	-0.02	-0.031	-0.012	0.035	-0.007	0.019	-0.005	0.061	0.814	0.002	0.011	-0.021	-0.029	-0.006	-0.016	0.02	-0.001	-0.014	0.005	0.052	0.812	-0.003	0.004	-0.005	-0.016	-0.013	-0.007	0	0.028	-0.01	0.019	0.017	0.066	0.817	0.011	-0.01	-0.007	-0.013	-0.01	-0.004	-0.092	0.014	-0.006	0.05	0.008	0.017
SPEQ	“Bad things are being said about me behind my back”	0.754	0.752	0.026	0.577	0.473	-0.004	0.006	0.535	0.273	0.257	-0.068	0.881	-0.004	-0.051	-0.055	0.012	0.854	0.081	-0.184	-0.101	-0.082	-0.022	0.835	-0.051	0.122	-0.098	-0.033	-0.008	0.018	0.827	-0.137	0.098	0.002	0.049	-0.04	-0.006	0.015	0.865	0.04	-0.116	-0.099	-0.021	0.044	0.019	-0.018	0.868	0.02	0.027	-0.028	-0.115	-0.017	-0.03	0.049	0.01	-0.137	0.849	0.022	0.053	-0.057	-0.06	-0.009	-0.113	0.056	0.025	-0.053	-0.083	0.092	0.844	0.054	0.005	-0.001	-0.028	-0.114	-0.066	0.039	0.031	-0.091	-0.084	0.047	0.833	0.008	-0.016	-0.013	-0.019	-0.008	-0.006	-0.065	0.052	-0.008	0.195	-0.042	0.112	0.805	0.051	-0.034	-0.025	-0.001	-0.025	0.033	-0.219	0.026	0.02	0.079	0.145	-0.047
SPEQ	“Someone has bad intentions towards me”	0.742	0.737	0.037	0.474	0.606	-0.008	0.083	0.647	0.209	0.129	0.001	0.872	-0.08	0.099	-0.009	-0.001	0.872	-0.014	0.006	-0.054	-0.05	0.026	0.835	-0.008	0.011	0.067	0.039	-0.023	-0.006	0.836	0.059	0.037	-0.002	-0.01	0.036	-0.033	0.003	0.859	-0.013	-0.009	0.045	0.05	-0.007	-0.079	-0.006	0.862	0.009	0.005	-0.014	0.052	0.047	-0.03	-0.067	-0.017	-0.033	0.849	0.016	0.02	0.015	0.048	-0.004	0.003	-0.068	0.019	-0.017	0.017	0.011	0.847	0.004	0.021	0.005	0.022	0.03	0.032	-0.086	0.027	0.012	-0.021	0.018	0.844	0.016	0.026	-0.007	0.018	0.03	0.013	0.012	-0.08	0.034	-0.055	-0.023	-0.032	0.886	-0.023	0.009	0.01	0.002	0.016	-0.014	0.035	-0.07	0.008	-0.036	0.001	-0.023
SPEQ	“Someone has it in for me”	0.702	0.692	0.053	0.437	0.589	0.003	0.114	0.617	0.188	0.109	0.035	0.831	-0.092	0.102	-0.002	0.025	0.835	-0.028	0.026	-0.047	-0.048	0.057	0.799	-0.007	-0.004	0.078	0.035	-0.024	0.019	0.799	0.078	0.032	0.004	-0.021	0.028	-0.033	0.032	0.821	-0.014	0.002	0.059	0.037	-0.02	-0.084	-0.005	0.826	0.035	0.019	-0.004	0.069	0.03	-0.028	-0.082	-0.047	0	0.805	0.042	0.039	0.006	0.052	-0.007	0.029	-0.081	-0.013	0.004	0.033	0.021	0.808	0.02	-0.005	0.004	0.012	0.061	0.056	-0.099	-0.004	0.024	0.002	0.037	0.804	0.048	0.007	-0.022	0.021	0.015	0.02	0.035	-0.096	0.017	-0.103	-0.011	-0.05	0.869	-0.023	0.005	-0.013	-0.004	0.027	-0.062	0.122	-0.074	-0.026	-0.078	-0.017	-0.009
SPEQ	“People would harm me if given an opportunity”	0.678	0.65	0.107	0.405	0.581	0.062	0.129	0.601	0.23	0.054	0.065	0.746	-0.04	0.169	0.102	0.023	0.773	-0.035	0.08	0.07	0.006	0.078	0.723	0.043	-0.036	0.117	0.116	0.053	0.008	0.727	0.139	0.014	0.019	-0.049	0.112	0.044	0.028	0.744	-0.022	0.111	0.094	0.112	-0.051	-0.056	0.021	0.739	0.031	0.015	0.042	0.128	0.1	-0.019	-0.058	-0.035	0.088	0.721	0.043	0.032	0.09	0.078	0.002	0.106	-0.064	0.004	0.042	0.108	0	0.715	0.012	0.051	0.008	0.016	0.134	0.09	-0.073	0.007	0.104	0.051	0.033	0.707	0.076	0.079	0.011	0.034	0.008	0.022	0.09	-0.077	0.04	-0.216	0.02	-0.081	0.782	-0.006	0.045	0.062	0.003	0.037	-0.084	0.214	-0.051	-0.013	-0.087	-0.113	0.024
SPEQ	“People might be conspiring against me”	0.718	0.705	0.064	0.454	0.589	0.018	0.086	0.629	0.229	0.101	0.017	0.797	-0.026	0.157	0.063	-0.008	0.82	-0.01	0.038	0.029	0.007	0.035	0.773	0.011	-0.008	0.089	0.11	0.039	-0.012	0.778	0.098	0.009	-0.006	-0.006	0.102	0.036	-0.002	0.805	-0.008	0.041	0.078	0.116	-0.047	-0.016	-0.017	0.795	-0.005	0.034	0.01	0.094	0.117	-0.026	-0.025	-0.087	0.056	0.782	0.016	0.032	0.095	0.084	0.003	0.051	-0.02	-0.053	0.009	0.098	-0.034	0.773	0.012	0.068	0.007	0.026	0.071	0.104	-0.036	-0.05	0.09	0.026	-0.007	0.767	0.071	0.094	-0.008	0.029	0.027	0.044	0.034	-0.031	-0.022	-0.2	0	-0.105	0.831	0.002	0.025	0.078	-0.001	0.057	-0.05	0.13	-0.006	-0.07	-0.089	-0.104	0.002
SPEQ	“People are laughing at me”	0.691	0.686	0.039	0.568	0.368	0.023	-0.04	0.443	0.312	0.264	-0.093	0.72	0.13	-0.007	0.03	-0.034	0.711	0.149	-0.174	0.013	-0.021	-0.059	0.686	-0.015	0.158	-0.097	0.052	0.082	-0.019	0.681	-0.128	0.111	-0.008	0.069	0.047	0.091	-0.023	0.721	0.073	-0.049	-0.091	0.06	0.043	0.103	0.006	0.715	-0.019	0.067	-0.01	-0.102	0.059	0.007	0.125	-0.003	-0.044	0.703	-0.001	0.064	0.034	-0.034	0.029	-0.1	0.136	0.02	-0.019	-0.001	-0.011	0.702	0.049	0.042	0.038	-0.043	-0.108	0.037	0.11	0.025	-0.009	-0.014	-0.03	0.697	0.045	0.037	0	0.029	-0.023	0.056	-0.087	0.123	0.006	0.048	0.003	0.02	0.67	0.086	-0.012	0.032	0.039	0.047	0.021	-0.22	0.102	0.025	0.049	0.018	0.003
SPEQ	“I am under threat from others”	0.719	0.701	0.082	0.46	0.574	0.039	0.045	0.625	0.277	0.084	-0.024	0.804	-0.017	0.144	0.106	-0.038	0.829	-0.023	0.006	0.071	0.008	-0.001	0.783	0.017	-0.018	0.072	0.104	0.087	-0.042	0.787	0.076	0.004	-0.009	-0.018	0.097	0.083	-0.033	0.81	-0.026	0.078	0.056	0.099	-0.036	0.003	0.021	0.805	-0.029	0.015	0.022	0.078	0.086	-0.009	0.003	-0.049	0.082	0.793	-0.006	0.013	0.073	0.069	0.02	0.05	0.003	-0.012	0.041	0.128	-0.034	0.79	-0.01	0.031	0.028	0.009	0.064	0.079	-0.009	-0.01	0.119	0.05	-0.009	0.787	0.047	0.051	0.031	0.053	0.016	0.026	0.025	-0.003	0.003	-0.199	0.031	-0.089	0.844	-0.011	0.061	0.035	0.027	0.035	-0.046	0.092	0.017	-0.039	-0.066	-0.111	0.034
SPEQ	“I can detect coded messages about me in the press/TV/internet”	0.485	0.517	-0.069	0.349	0.412	-0.1	0.085	0.447	0.032	0.171	0.043	0.497	0.049	0.201	-0.059	-0.023	0.509	0.097	0.134	-0.058	0.037	0.03	0.464	0.006	0.078	0.143	0.146	-0.071	-0.004	0.469	0.147	0.066	-0.042	0.042	0.15	-0.076	-0.004	0.483	0.024	-0.01	0.126	0.183	0.044	-0.093	-0.013	0.466	-0.011	0.049	-0.044	0.126	0.193	0.053	-0.103	-0.047	0.002	0.446	-0.024	0.096	0.178	0.076	0.05	0.08	-0.104	-0.072	0.008	-0.018	-0.02	0.417	0.09	0.196	0.038	0.078	0.097	0.001	-0.101	-0.078	0.002	0.019	-0.026	0.408	0.091	0.202	-0.005	0.038	0.089	-0.007	0.092	-0.098	-0.081	0.006	0.019	-0.099	0.457	0.033	0.016	0.187	0.018	0.005	0.021	0.169	-0.081	-0.114	-0.028	0.073	0.018
SPEQ	When something exciting is coming up in my life, I really look forward to it (R)	0.162	-0.02	0.511	0.01	0.048	0.521	0.069	0.025	0.538	-0.315	0.095	0.067	0.04	-0.057	0.574	0.056	0.046	-0.124	0.027	0.587	-0.121	0.073	0.01	0.463	-0.125	-0.003	0.079	0.348	-0.157	0.01	0.107	0.106	0.366	-0.269	0.111	0.323	-0.093	0.024	0.113	0.625	-0.076	0.068	-0.193	0.004	0.045	0.019	-0.084	0.1	0.471	0.114	0.044	-0.081	0.049	0.243	0.217	-0.007	-0.016	0.129	0.075	-0.069	-0.061	0.261	0.008	0.243	0.037	0.461	-0.009	-0.014	0.13	0.03	-0.071	-0.121	0.22	0.013	0.086	0.196	0.483	-0.01	-0.015	-0.011	0.178	0.035	0.489	-0.034	-0.063	0.038	0.157	0.071	0.049	-0.207	0.033	-0.021	0	0.181	0.498	0.036	-0.034	0.049	-0.064	0.108	0.064	0.042	0.068	-0.196	0.034
SPEQ	When I think about eating my favourite food, I can almost taste how good it is (R)	-0.012	-0.154	0.4	-0.073	-0.107	0.42	0.045	-0.145	0.393	-0.251	0.038	0.058	-0.087	-0.207	0.384	0.036	-0.033	-0.124	-0.017	0.383	-0.281	-0.005	-0.046	0.531	-0.079	-0.071	-0.044	0.109	-0.25	-0.05	0.023	0.181	0.468	-0.261	0.024	0.062	-0.185	-0.048	0.149	0.528	-0.178	-0.003	-0.085	-0.23	0.009	-0.043	-0.148	0.061	0.489	-0.015	-0.049	-0.02	-0.164	0.443	0.024	-0.022	-0.046	0.07	-0.045	-0.123	0.039	0.026	-0.207	0.372	-0.059	0.523	0.136	-0.053	0.105	0.031	0.003	-0.091	-0.021	-0.219	-0.086	0.302	0.533	-0.212	0.073	-0.042	0.023	-0.022	0.716	0.012	0.021	-0.063	-0.049	-0.062	0.002	0.15	-0.067	0.02	-0.001	-0.018	0.725	-0.032	0.006	-0.069	-0.031	0.018	-0.052	-0.016	-0.058	0.204	-0.069
SPEQ	I don’t look forward to things like eating out at restaurants	0.267	0.168	0.287	0.187	0.057	0.3	0.066	0.052	0.363	-0.035	0.102	0.046	0.208	-0.008	0.326	0.06	0.018	0.121	0.027	0.37	-0.052	0.089	-0.006	0.232	0.109	0.021	0.059	0.264	-0.026	-0.011	0.08	0.18	0.172	-0.071	0.076	0.257	0.015	0.006	0.127	0.376	-0.01	0.056	0.001	0.063	0.062	0.004	0.032	0.089	0.224	0.097	0.033	0.035	0.119	0.2	0.083	-0.014	0.063	0.132	0.051	0.004	0.047	0.148	0.085	0.182	0.03	0.228	0.089	-0.026	0.14	0.052	0.037	-0.005	0.111	-0.009	0.138	0.154	0.241	-0.017	0.071	-0.024	0.127	0.032	0.307	0.042	0.045	0.043	0.088	0.136	0.045	0.015	0.028	0.031	-0.003	0.103	0.315	0.027	0.037	0.05	0.008	0.118	0.139	0.031	0	0.047	0.028
SPEQ	When I’m on my way to an amusement park, I can hardly wait to ride the roller coasters (R)	0.072	-0.021	0.27	0.028	-0.048	0.287	-0.076	-0.022	0.362	-0.16	-0.05	0.004	0.081	-0.06	0.36	-0.047	-0.005	-0.046	-0.063	0.375	-0.056	-0.058	-0.021	0.254	-0.043	-0.052	0.037	0.266	-0.175	-0.017	0.002	0.04	0.198	-0.104	0.064	0.254	-0.149	-0.013	0.049	0.374	-0.087	0.035	-0.057	0.067	0.035	-0.016	-0.136	0.031	0.279	0.022	-0.004	0.024	0.094	0.176	0.135	-0.005	-0.067	0.018	0.018	-0.037	0.057	0.085	0.072	0.153	0.035	0.371	0.02	-0.017	0.028	0.009	0.043	-0.048	0.028	-0.08	0.139	0.112	0.378	-0.035	0.007	-0.007	0.039	-0.004	0.402	0.066	0.003	-0.035	-0.007	0.146	-0.03	-0.092	0.017	0.026	-0.016	0.061	0.401	0.001	0.07	-0.04	0.019	-0.054	0.139	-0.026	0.031	-0.089	0.017
SPEQ	I get so excited the night before a major holiday I can hardly sleep (R)	0.003	-0.14	0.404	-0.108	-0.003	0.414	-0.04	0.001	0.438	-0.364	-0.033	0.066	-0.086	-0.067	0.498	-0.043	0.057	-0.24	-0.013	0.485	-0.118	-0.053	0.029	0.429	-0.23	-0.033	0.062	0.263	-0.236	0.029	0.043	0.021	0.309	-0.302	0.093	0.237	-0.191	0.037	0.053	0.517	-0.114	0.045	-0.229	-0.035	0.058	0.035	-0.172	0.03	0.396	0.039	0.014	-0.131	0.002	0.258	0.193	0.043	-0.091	0.007	0.042	-0.066	-0.096	0.122	-0.028	0.257	0.035	0.471	-0.047	0.042	0.006	-0.012	-0.101	-0.114	0.082	-0.029	0.039	0.215	0.489	-0.012	-0.067	0.054	0.032	-0.021	0.507	-0.066	-0.036	0.019	0.03	0.042	0.036	-0.166	0.053	-0.004	0.026	0.083	0.506	-0.013	-0.053	0.013	0.015	-0.103	0.023	0.053	0.084	-0.189	0.054
SPEQ	When I think of something tasty, like a chocolate biscuit, I have to have one (R)	-0.113	-0.191	0.224	-0.13	-0.117	0.243	-0.145	-0.08	0.299	-0.268	-0.157	0.059	-0.132	-0.128	0.32	-0.148	0.003	-0.2	-0.039	0.308	-0.198	-0.197	-0.01	0.446	-0.165	-0.059	0.005	0.084	-0.354	-0.016	-0.02	0.087	0.303	-0.271	0.06	0.046	-0.323	-0.013	0.094	0.393	-0.158	0.026	-0.136	-0.175	0.052	-0.011	-0.294	0.037	0.342	-0.05	-0.009	-0.068	-0.134	0.362	0.077	0.013	-0.213	0.008	0.001	-0.102	-0.023	-0.036	-0.165	0.32	-0.013	0.444	-0.051	-0.004	0.023	0.019	-0.044	-0.086	-0.074	-0.21	-0.08	0.269	0.462	-0.098	-0.09	0.01	-0.02	-0.017	0.578	-0.024	-0.002	-0.107	-0.11	-0.062	0.036	0.031	0.006	-0.064	0.001	0.001	0.575	-0.016	-0.016	-0.123	0.016	-0.145	-0.068	0.044	-0.002	0.036	0.003
SPEQ	Looking forward to a pleasurable experience is in itself pleasurable (R)	0.042	-0.137	0.489	-0.087	-0.023	0.501	0.101	-0.075	0.453	-0.334	0.112	0.031	-0.063	-0.132	0.495	0.105	0.001	-0.184	-0.011	0.487	-0.16	0.095	-0.023	0.449	-0.167	-0.057	0.02	0.248	-0.148	-0.019	0.058	0.051	0.427	-0.257	0.071	0.214	-0.087	-0.026	0.038	0.587	-0.147	0.04	-0.136	-0.099	0.02	-0.027	-0.07	-0.012	0.505	0.043	0.003	-0.048	-0.04	0.32	0.119	-0.013	0.02	0.005	0.022	-0.117	-0.006	0.176	-0.083	0.291	-0.009	0.482	0.094	-0.034	0.023	0.035	-0.028	-0.135	0.13	-0.071	0.014	0.233	0.497	-0.115	0.055	-0.023	0.003	0.009	0.59	-0.006	-0.037	0.027	0.091	0.022	0.007	-0.027	-0.015	0.046	-0.002	-0.003	0.596	0.006	-0.005	0.031	-0.048	0.044	0.017	0.001	0.056	-0.005	-0.013
SPEQ	I look forward to a lot of things in my life (R)	0.323	0.128	0.555	0.213	-0.027	0.579	0.11	-0.061	0.639	-0.124	0.133	0.16	0.164	-0.207	0.534	0.145	0.096	0.047	-0.102	0.56	-0.202	0.12	0.079	0.473	0.056	-0.132	0.011	0.351	-0.098	0.071	-0.023	0.242	0.448	-0.192	0.045	0.332	-0.025	0.102	0.21	0.592	-0.195	0.019	-0.095	0.039	0.009	0.104	-0.031	0.194	0.543	-0.004	0.009	-0.023	0.106	0.23	0.138	0.039	0.029	0.271	0.03	-0.202	-0.021	0.248	0.07	0.226	-0.005	0.372	0.005	0.041	0.269	0.012	-0.026	-0.237	0.205	0.028	0.134	0.183	0.387	-0.048	-0.014	0.035	0.291	0.011	0.437	-0.011	-0.177	0.079	0.173	0.119	0.042	-0.072	0.004	-0.002	0.023	0.307	0.437	0.011	-0.011	0.089	-0.149	0.058	0.103	0.045	0.137	-0.065	0.007
SPEQ	When ordering something off a menu, I imagine how good it will taste (R)	0.028	-0.126	0.441	-0.046	-0.093	0.463	0.049	-0.129	0.447	-0.259	0.047	0.07	-0.058	-0.203	0.434	0.036	-0.024	-0.109	-0.011	0.44	-0.287	0.002	-0.039	0.558	-0.064	-0.062	-0.041	0.157	-0.26	-0.043	0.04	0.198	0.485	-0.263	0.027	0.112	-0.191	-0.034	0.172	0.574	-0.168	0.002	-0.099	-0.196	-0.005	-0.033	-0.154	0.075	0.512	0.011	-0.038	-0.033	-0.122	0.455	0.017	-0.012	-0.048	0.089	-0.038	-0.109	0.027	0.054	-0.168	0.383	-0.078	0.54	0.14	-0.049	0.128	0.049	-0.013	-0.073	-0.003	-0.221	-0.039	0.31	0.552	-0.232	0.07	-0.041	0.045	-0.003	0.745	-0.009	0.044	-0.06	-0.025	-0.016	-0.001	0.172	-0.082	0.035	-0.015	0.019	0.748	-0.011	-0.012	-0.067	0.005	0.008	-0.01	-0.011	-0.022	0.216	-0.085
SPEQ	When I hear about a new movie starring my favourite actor, I can’t wait to see it (R)	-0.015	-0.149	0.376	-0.136	0.028	0.381	0.082	-0.019	0.322	-0.33	0.08	0.048	-0.129	-0.068	0.393	0.06	0.034	-0.226	0.033	0.375	-0.124	0.06	0.011	0.367	-0.209	-0.004	0.022	0.171	-0.136	0.013	0.08	0.014	0.32	-0.269	0.064	0.138	-0.084	0.005	0.009	0.47	-0.089	0.025	-0.163	-0.125	0.046	0.009	-0.057	-0.049	0.368	0.058	-0.01	-0.095	-0.076	0.303	0.1	0.034	0.014	-0.056	0.004	-0.055	-0.054	0.11	-0.117	0.3	0.004	0.397	0.068	0.024	-0.047	0.003	-0.067	-0.078	0.084	-0.047	-0.043	0.257	0.414	-0.084	0.044	0.035	-0.052	-0.012	0.476	-0.042	-0.008	0.016	0.04	-0.04	0.083	-0.073	-0.012	0.083	0.023	-0.022	0.475	-0.008	-0.033	0.011	0.017	-0.042	-0.051	0.093	0.055	-0.077	-0.011
SPEQ	Are you easily confused if too much happens at the same time?	0.48	0.472	0.034	0.489	0.062	0.044	0.294	-0.015	0.04	0.478	0.345	-0.055	0.499	-0.011	-0.131	0.318	-0.085	0.572	-0.007	-0.047	0.062	0.349	-0.091	-0.147	0.521	-0.04	0.052	0.038	0.377	-0.094	-0.009	0.275	0.002	0.32	0.042	0.07	0.408	-0.073	0.211	-0.105	0.039	0.081	0.263	0.167	-0.057	-0.088	0.414	0.162	-0.079	0.007	0.069	0.212	0.179	-0.046	-0.115	-0.075	0.418	0.155	0.053	0.102	0.228	-0.092	0.195	-0.045	-0.071	-0.099	0.206	-0.08	0.145	0.086	0.234	0.077	-0.093	0.314	0.153	-0.035	-0.1	-0.08	0.181	-0.082	0.119	0.076	-0.08	0.2	0.115	0.348	-0.069	0.17	-0.032	0.128	-0.065	0.088	-0.045	0.055	-0.066	0.067	0.185	0.358	0.028	0.08	0.191	-0.061	-0.182	0.18	-0.065
SPEQ	Do you frequently have difficulty in starting to do things?	0.51	0.453	0.178	0.453	0.127	0.185	0.296	0.052	0.197	0.325	0.343	0.033	0.438	0.002	0.056	0.303	0.009	0.452	0.019	0.128	0.034	0.343	-0.013	0.018	0.395	-0.033	0.113	0.118	0.338	-0.024	0.008	0.305	0.068	0.129	0.094	0.148	0.388	0.016	0.268	0.038	0.013	0.105	0.069	0.17	0.001	0.003	0.404	0.225	-0.005	0.014	0.106	0.019	0.202	0.003	-0.012	0.007	0.42	0.178	0.097	0.108	0.038	-0.081	0.217	0.069	-0.056	-0.011	0.056	0.035	0.134	0.022	0.072	-0.006	-0.057	0.509	0.138	0.095	-0.011	0.023	0.023	0.039	0.14	0.014	-0.021	0.047	0.084	0.539	-0.05	0.157	0.072	0.017	0.045	0.011	0.025	0.136	-0.016	0.014	0.044	0.551	0.067	-0.068	0.154	0.073	-0.098	0.023	0.048
SPEQ	Are you a person whose mood goes up and down easily?	0.579	0.564	0.067	0.576	0.092	0.08	0.197	0.072	0.189	0.461	0.212	0.233	0.416	-0.071	-0.061	0.162	0.118	0.541	0.037	0.028	-0.151	0.189	0.119	0.078	0.542	0.026	-0.043	0.024	0.174	0.096	0.035	0.49	0.064	0.147	-0.047	0.035	0.222	0.152	0.37	0.024	0.053	-0.035	0.208	0.026	0	0.162	0.219	0.366	0.01	0.055	-0.026	0.154	0.061	0.028	-0.079	0.045	0.167	0.505	-0.024	-0.02	0.106	0.094	0.057	-0.007	-0.009	-0.169	0.115	0.054	0.501	0.016	0.112	0.009	0.107	0.04	0.051	0.001	-0.162	-0.002	0.096	0.026	0.459	0.005	-0.076	0.074	0	0.066	0.142	0.034	0.024	0.246	0.001	0.052	0.022	0.428	-0.08	-0.003	0.062	0.073	-0.039	0.192	0.037	0.014	0.016	0.272	-0.002
SPEQ	Do you dread going into a room by yourself where other people have already gathered and are talking?	0.503	0.478	0.1	0.578	-0.112	0.135	-0.101	-0.03	0.399	0.415	-0.028	0.026	0.606	-0.099	0.141	0.041	0.015	0.513	-0.275	0.218	0.084	0.016	0.023	-0.109	0.477	-0.19	0.03	0.355	0.098	0.021	-0.198	0.204	-0.036	0.317	0.021	0.394	0.085	0.055	0.136	0.039	-0.12	0.051	0.277	0.422	-0.003	0.039	0.083	0.074	0.003	-0.106	0.063	0.204	0.498	0.033	-0.123	0.046	0.088	0.085	0.037	-0.04	0.21	-0.023	0.495	0.042	-0.072	-0.114	-0.002	0.039	0.079	0.082	0.212	-0.023	-0.084	0.127	0.472	0.048	-0.122	-0.054	-0.034	0.034	0.04	0.06	-0.049	0.165	0.009	0.183	-0.018	0.48	0.038	0.229	-0.027	-0.088	0.046	0.011	-0.041	0.052	0.146	0.184	-0.023	-0.011	0.483	0.025	0.014	0.277	-0.026
SPEQ	Do you find it difficult to keep interested in the same thing for a long time?	0.38	0.312	0.198	0.277	0.178	0.19	0.45	0.029	0.042	0.216	0.484	-0.046	0.283	0.033	-0.006	0.41	-0.067	0.343	0.141	0.051	0.021	0.482	-0.084	-0.029	0.3	0.065	0.049	0.034	0.429	-0.09	0.132	0.233	0.082	0.098	0.032	0.052	0.488	-0.071	0.18	0.049	0.1	0.047	0.065	0.048	-0.026	-0.077	0.504	0.124	-0.006	0.119	0.046	0.013	0.077	0.017	-0.062	-0.067	0.508	0.12	0.036	0.148	0.031	0.001	0.077	0.054	-0.061	-0.038	0.233	-0.058	0.102	0.022	0.049	0.074	0.031	0.403	0.034	0.072	-0.038	-0.051	0.214	-0.053	0.092	0.012	-0.024	0.035	0.13	0.427	0.021	0.041	0.069	0.028	-0.037	0.102	0.011	0.005	-0.001	0.001	0.02	0.445	0.013	0.196	0.066	0.03	-0.209	0.08	-0.037
SPEQ	Do you often have difficulties in controlling your thoughts?	0.608	0.599	0.046	0.559	0.209	0.045	0.234	0.182	0.135	0.428	0.266	0.152	0.473	0.088	-0.033	0.187	0.113	0.526	0.093	0.056	0.028	0.239	0.075	0.043	0.468	0.047	0.166	0.033	0.242	0.06	0.064	0.39	0.008	0.143	0.161	0.053	0.287	0.103	0.323	0.002	0.082	0.167	0.132	0.076	0.041	0.086	0.3	0.297	-0.059	0.059	0.156	0.119	0.082	0.023	0.027	0.043	0.283	0.321	0.165	0.1	0.107	-0.029	0.091	0.034	0.021	-0.05	0.074	0.046	0.297	0.126	0.121	0.044	-0.002	0.284	0.046	0.044	-0.037	0.075	0.065	0.032	0.311	0.135	-0.056	0.098	0.061	0.276	0	0.046	0.064	0.021	0.062	0.074	-0.001	0.322	-0.062	0.136	0.1	0.282	0.063	-0.001	0.042	0.071	-0.059	0.016	0.062
SPEQ	Are you easily distracted from work by daydreams?	0.484	0.446	0.12	0.394	0.223	0.109	0.453	0.084	-0.007	0.347	0.481	0.012	0.357	0.065	-0.097	0.421	0.014	0.427	0.103	-0.04	0.09	0.474	-0.021	-0.063	0.355	0.009	0.157	-0.044	0.464	-0.026	0.06	0.242	0.054	0.152	0.143	-0.017	0.513	-0.004	0.205	-0.073	0.053	0.176	0.079	0.059	-0.032	-0.028	0.523	0.147	-0.058	0.031	0.178	0.027	0.066	-0.027	-0.061	-0.006	0.529	0.11	0.167	0.124	0.046	-0.101	0.086	0.017	-0.066	-0.085	0.177	-0.003	0.079	0.133	0.067	0.029	-0.059	0.497	0.009	0.041	-0.08	-0.009	0.15	-0.004	0.078	0.135	-0.095	0.041	0.092	0.514	-0.053	0.025	0.051	0.029	-0.002	0.119	0.006	0.052	-0.089	0.131	0.039	0.522	0.044	0.001	0.033	0.042	-0.162	0.038	-0.001
SPEQ	Do you ever feel that your speech is difficult to understand because the words are all mixed up and don’t make sense?	0.509	0.497	0.051	0.454	0.194	0.052	0.164	0.186	0.145	0.316	0.213	0.047	0.455	0.144	0.047	0.145	0.058	0.428	0.069	0.124	0.133	0.204	0.014	-0.03	0.357	0.05	0.204	0.136	0.24	0.003	0.057	0.257	-0.071	0.127	0.192	0.163	0.262	0.031	0.194	0.031	0.081	0.196	0.106	0.17	0.086	0.011	0.282	0.139	-0.101	0.069	0.185	0.08	0.2	0.054	0.027	0.007	0.271	0.147	0.199	0.129	0.082	-0.022	0.199	0.055	0.048	-0.051	0.127	-0.008	0.136	0.175	0.084	0.096	-0.025	0.224	0.173	0.062	-0.038	0.076	0.121	-0.012	0.136	0.173	-0.035	0.067	0.113	0.227	-0.026	0.174	0.077	0.029	0.066	0.081	-0.007	0.117	-0.031	0.169	0.063	0.232	0.07	0.052	0.181	0.065	-0.114	0.049	0.065
SPEQ	Are you easily distracted when you read or talk to someone?	0.483	0.444	0.12	0.398	0.209	0.11	0.452	0.068	-0.006	0.359	0.49	-0.03	0.39	0.069	-0.095	0.422	-0.032	0.458	0.112	-0.028	0.095	0.487	-0.061	-0.107	0.392	0.035	0.122	-0.003	0.493	-0.072	0.079	0.266	0.009	0.164	0.104	0.024	0.542	-0.059	0.176	-0.046	0.08	0.121	0.151	0.063	0.031	-0.066	0.555	0.127	-0.08	0.063	0.103	0.1	0.082	-0.01	-0.034	-0.07	0.545	0.151	0.116	0.117	0.101	-0.037	0.091	-0.011	0.02	-0.102	0.304	-0.07	0.137	0.098	0.114	0.06	-0.01	0.363	0.046	0.007	-0.1	0.021	0.281	-0.071	0.114	0.087	-0.08	0.089	0.108	0.392	-0.003	0.056	0.016	0.091	0.03	0.172	-0.015	0.032	-0.063	0.075	0.075	0.405	-0.005	0.175	0.08	-0.021	-0.211	0.145	0.031
SPEQ	Is it hard for you to make decisions?	0.483	0.47	0.057	0.553	-0.08	0.085	0.086	-0.08	0.224	0.491	0.132	0.047	0.52	-0.147	-0.044	0.188	0.003	0.548	-0.209	0.027	0.006	0.148	0.007	-0.053	0.511	-0.209	0.037	0.106	0.219	-0.006	-0.211	0.314	0.046	0.263	0.029	0.14	0.239	0.028	0.251	-0.083	-0.146	0.049	0.24	0.225	-0.004	0.022	0.242	0.222	0	-0.179	0.037	0.183	0.253	-0.012	-0.066	0.009	0.257	0.209	0.032	-0.06	0.187	-0.161	0.278	-0.006	-0.036	-0.065	0.061	0.027	0.186	0.014	0.207	-0.098	-0.169	0.268	0.22	0.01	-0.078	-0.003	0.029	0.025	0.162	-0.002	-0.046	0.171	-0.046	0.317	-0.13	0.239	-0.009	0.146	0.022	0.022	0.004	0.161	-0.048	-0.004	0.166	0.315	-0.043	-0.149	0.236	-0.006	-0.065	0.16	0.024
SPEQ	When in a crowded room, do you often have difficulty in following a conversation?	0.483	0.431	0.167	0.458	0.063	0.181	0.133	0.054	0.288	0.295	0.21	-0.051	0.53	0.041	0.158	0.194	-0.031	0.442	-0.067	0.236	0.143	0.236	-0.051	-0.1	0.381	-0.044	0.113	0.312	0.266	-0.052	-0.012	0.177	-0.035	0.228	0.091	0.35	0.281	-0.026	0.131	0.09	0.024	0.106	0.157	0.348	0.014	-0.046	0.29	0.08	-0.021	0.047	0.098	0.13	0.391	-0.004	-0.01	-0.031	0.304	0.078	0.1	0.105	0.146	0.024	0.39	0.003	-0.005	-0.007	0.154	-0.042	0.074	0.1	0.147	0.073	-0.017	0.251	0.372	0.006	-0.012	-0.004	0.138	-0.039	0.072	0.089	-0.008	0.124	0.11	0.278	-0.001	0.381	-0.001	0.05	0.005	0.037	0.009	0.008	0.012	0.08	0.105	0.288	0.021	0.124	0.4	-0.034	-0.126	0.109	0.006
SPEQ	Hear noises or sounds when there is nothing about to explain them?	0.549	0.589	-0.113	0.433	0.391	-0.131	0.119	0.427	-0.003	0.282	0.133	0.19	0.352	0.347	-0.018	0.1	0.338	0.232	0.016	-0.001	0.404	0.096	0.205	0.043	0.096	-0.059	0.585	-0.077	0.083	0.228	-0.02	-0.043	0.038	0.141	0.61	-0.05	0.06	0.216	-0.001	-0.029	-0.066	0.665	0.047	0.027	-0.026	0.122	0.047	-0.096	0.02	-0.065	0.692	0.067	0.028	0.076	-0.044	0.19	0.058	-0.113	0.671	-0.04	0.079	-0.042	0.03	0.034	-0.058	-0.068	0.031	0.062	-0.079	0.74	0.024	0.001	-0.06	0.045	0.043	0.006	-0.025	-0.005	0.024	0.045	-0.091	0.761	-0.002	-0.001	-0.015	0.05	-0.044	0.038	0.016	0.067	-0.019	0.03	0.043	-0.08	-0.008	0.751	0.001	0.044	-0.012	-0.05	0.039	0.021	-0.015	0.075	-0.02
SPEQ	Feel that someone is touching you, but when you look nobody is there?	0.634	0.679	-0.131	0.512	0.424	-0.149	0.11	0.474	0.016	0.337	0.125	0.229	0.412	0.373	-0.018	0.08	0.374	0.292	0.023	0.011	0.409	0.075	0.231	0.079	0.151	-0.056	0.617	-0.082	0.059	0.251	-0.018	0.019	0.045	0.148	0.639	-0.054	0.039	0.248	0.057	-0.02	-0.06	0.686	0.062	0.024	-0.022	0.153	0.023	-0.021	0.028	-0.059	0.71	0.094	0.019	0.064	-0.018	0.199	0.03	-0.024	0.694	-0.046	0.098	-0.026	0.023	0.011	-0.042	-0.056	0.019	0.071	0.013	0.754	0.043	-0.001	-0.044	0.019	0.041	-0.019	-0.01	0.018	0.019	0.05	0.007	0.776	0.006	0.023	-0.026	0.016	-0.035	0.032	-0.004	0.052	-0.004	0.017	0.048	0.015	0	0.765	0.023	0.011	-0.025	-0.025	0.034	-0.002	-0.019	0.064	-0.005
SPEQ	Hear sounds or music that people near you don’t hear?	0.6	0.647	-0.136	0.45	0.469	-0.158	0.105	0.52	-0.005	0.264	0.12	0.206	0.374	0.435	0.017	0.061	0.379	0.22	0.059	0.038	0.46	0.067	0.222	0.094	0.064	-0.025	0.676	-0.076	0.051	0.243	0.014	-0.033	0.022	0.093	0.693	-0.046	0.031	0.238	0.035	-0.007	-0.035	0.73	-0.019	0.028	-0.001	0.137	0.019	-0.051	0.006	-0.035	0.758	0.025	0.016	0.07	0.023	0.192	0.028	-0.067	0.749	-0.012	0.032	-0.027	0.02	0.02	-0.018	-0.032	0.008	0.058	-0.03	0.793	-0.027	0.022	-0.045	0.038	0.038	-0.011	0.017	0.052	0.011	0.038	-0.022	0.82	0.011	-0.043	-0.004	0.023	-0.044	0.029	0.007	0	0.024	0.011	0.038	-0.011	0.006	0.81	-0.041	0.017	-0.006	-0.027	0.032	0.009	-0.038	0.007	0.022
SPEQ	Detect smells which don’t seem to come from your surroundings?	0.554	0.611	-0.169	0.42	0.447	-0.193	0.11	0.493	-0.062	0.276	0.123	0.186	0.345	0.419	-0.043	0.054	0.338	0.232	0.092	-0.019	0.422	0.074	0.195	0.038	0.094	0.021	0.605	-0.103	0.043	0.224	0.064	-0.056	0.006	0.161	0.626	-0.078	0.018	0.208	-0.016	-0.022	0.014	0.683	0.071	-0.006	-0.039	0.114	-0.001	-0.076	-0.002	0.018	0.711	0.109	-0.019	0.023	-0.016	0.164	-0.008	-0.073	0.688	-0.005	0.106	0.045	-0.02	-0.015	-0.049	-0.095	-0.038	0.038	-0.043	0.748	0.052	0.033	0.038	0.032	-0.005	-0.043	-0.043	0.025	-0.032	0.017	-0.033	0.778	-0.056	0.033	-0.002	0.008	0.044	-0.02	0.001	0.008	-0.01	-0.031	0.016	-0.021	-0.061	0.769	0.034	0.011	0.003	0.032	-0.02	0.005	0.03	0.012	-0.012
SPEQ	See things that other people cannot?	0.611	0.663	-0.157	0.435	0.522	-0.183	0.103	0.579	-0.027	0.238	0.12	0.202	0.369	0.498	0.029	0.019	0.37	0.217	0.148	0.06	0.459	0.053	0.206	0.114	0.063	0.068	0.683	-0.072	0.017	0.228	0.11	-0.009	-0.01	0.074	0.698	-0.047	0.001	0.224	0.053	0.032	0.056	0.728	-0.026	-0.001	0.013	0.126	-0.012	-0.008	-0.012	0.06	0.754	0.046	-0.027	0.048	0.078	0.165	-0.011	-0.009	0.753	0.049	0.048	0.041	-0.027	-0.011	0.015	0.005	-0.005	0.033	0.028	0.781	-0.012	0.079	0.027	0.008	0.002	-0.046	0.06	0.086	0.006	0.011	0.052	0.812	0.029	-0.021	0.045	-0.027	0.016	-0.011	-0.026	-0.052	0.05	0.008	0.005	0.068	0.023	0.805	-0.018	-0.025	0.047	0.032	-0.01	-0.023	-0.012	-0.047	0.048
SPEQ	Experience unusual burning sensations or other strange feelings in or on your body that can’t be explained?	0.604	0.646	-0.116	0.507	0.371	-0.131	0.08	0.425	0.047	0.338	0.095	0.235	0.403	0.318	-0.014	0.03	0.323	0.331	0.068	0.032	0.293	0.047	0.209	0.083	0.218	0.013	0.494	-0.047	0.01	0.228	0.047	0.093	0.034	0.157	0.521	-0.032	0.006	0.223	0.086	0.038	0.005	0.559	0.132	-0.016	0.017	0.154	0	0.045	0.032	0.007	0.557	0.184	-0.029	0.072	0.047	0.177	0.003	0.051	0.552	-0.006	0.184	0.019	-0.031	0.039	0.008	0.007	-0.011	0.084	0.068	0.576	0.147	0.009	0.016	0.018	-0.016	0.013	0.049	0.06	-0.007	0.065	0.082	0.6	0.038	0.134	-0.013	0	0.011	-0.025	0.02	-0.012	0.037	0.034	0.036	0.12	0.025	0.597	0.142	-0.003	0.023	-0.044	-0.034	0.036	0.041	-0.025	0.035
SPEQ	See shapes, lights, or colours even though there is nothing really there?	0.613	0.656	-0.125	0.489	0.422	-0.143	0.095	0.476	0.025	0.309	0.116	0.2	0.414	0.387	0.009	0.046	0.33	0.298	0.077	0.049	0.383	0.064	0.192	0.088	0.161	0.004	0.592	-0.049	0.036	0.212	0.044	0.04	0.024	0.139	0.614	-0.025	0.023	0.204	0.054	0.034	-0.006	0.655	0.085	0.009	0.015	0.12	0.011	0	0.026	0.001	0.668	0.134	0.001	0.063	0.044	0.152	0.011	0.009	0.663	-0.016	0.13	0.034	-0.001	0.017	0.005	-0.027	-0.006	0.038	0.036	0.693	0.083	0.009	0.024	0.023	0.017	-0.011	0.018	0.073	-0.004	0.018	0.042	0.716	0.018	0.066	-0.012	0.01	0.024	0.007	0.003	0.012	0.049	0.016	0.001	0.068	0.008	0.709	0.071	0.011	0.009	-0.011	0.001	0.013	0.034	0.009	0.048
SPEQ	Hear voices commenting on what you’re thinking or doing?	0.622	0.662	-0.105	0.504	0.41	-0.12	0.058	0.476	0.078	0.3	0.078	0.247	0.408	0.362	0.038	-0.014	0.336	0.318	0.116	0.091	0.295	0.024	0.217	0.108	0.2	0.067	0.511	-0.002	-0.003	0.23	0.094	0.121	-0.011	0.106	0.529	0.015	-0.008	0.24	0.127	0.061	0.061	0.557	0.061	0.025	0.034	0.169	-0.013	0.087	-0.006	0.063	0.565	0.12	0.011	0.062	0.08	0.18	-0.013	0.098	0.566	0.053	0.118	0.039	0.008	0.02	0.029	0.027	-0.021	0.087	0.116	0.58	0.079	0.068	0.029	0.02	0.028	-0.008	0.071	0.084	-0.013	0.068	0.139	0.605	0.047	0.071	0.044	-0.007	0.015	0.018	0.001	-0.046	0.055	-0.021	0.064	0.147	0.044	0.599	0.072	-0.004	0.039	0.038	0.019	0	-0.019	-0.035	0.053
SPEQ	Notice smells or odours that people next to you seem unaware of?	0.536	0.592	-0.163	0.421	0.407	-0.183	0.088	0.458	-0.043	0.282	0.104	0.176	0.352	0.389	-0.039	0.04	0.312	0.247	0.08	-0.011	0.393	0.061	0.18	0.023	0.119	0.021	0.561	-0.077	0.041	0.206	0.055	-0.035	-0.011	0.166	0.584	-0.053	0.013	0.19	-0.019	-0.014	0.012	0.641	0.099	0.006	-0.019	0.104	-0.002	-0.085	-0.013	0.016	0.665	0.124	0.007	0.048	-0.03	0.151	-0.013	-0.072	0.644	-0.007	0.119	0.045	0.001	0.006	-0.04	-0.11	-0.027	0.032	-0.044	0.709	0.067	0.039	0.033	0.01	0.018	-0.019	-0.059	0.024	-0.024	0.013	-0.045	0.732	-0.052	0.047	0.006	-0.005	0.042	0.005	0.019	0.042	-0.006	-0.036	0.018	-0.042	-0.056	0.723	0.045	-0.001	0	0.049	0.007	0.018	0.022	0.054	-0.008
SPEQ	I have a special mission	0.186	0.335	-0.421	0.117	0.395	-0.43	-0.149	0.508	-0.275	0.095	-0.137	0.078	0.126	0.503	-0.15	-0.346	0.088	0.163	0.428	-0.085	0.137	-0.183	0.053	-0.154	0.128	0.471	0.151	-0.039	-0.1	0.053	0.395	0.087	-0.451	0.074	0.127	-0.034	-0.13	0.084	0.098	-0.158	0.496	0.127	-0.003	0.04	0.075	0.062	-0.088	0.075	-0.496	0.397	0.126	0.004	0.007	-0.016	0.021	0.101	-0.128	0.007	0.111	0.514	0.032	-0.055	-0.001	-0.012	0.038	-0.057	-0.126	0.09	-0.008	0.099	0.027	0.513	-0.044	0.037	-0.015	-0.003	-0.019	0.075	-0.121	0.095	-0.005	0.092	-0.064	0.026	0.517	-0.005	-0.06	0.005	0.006	-0.029	0.064	-0.092	0.049	0.038	-0.07	0.103	0.032	-0.001	0.515	-0.03	0.002	0.021	-0.056	-0.037	0.061
SPEQ	I have many great ideas	0.003	0.174	-0.488	-0.102	0.455	-0.489	-0.136	0.549	-0.422	-0.074	-0.133	0.017	-0.057	0.593	-0.176	-0.378	0.05	-0.016	0.541	-0.134	0.159	-0.175	0.023	-0.233	-0.035	0.586	0.098	-0.07	-0.081	0.024	0.498	-0.028	-0.55	-0.004	0.062	-0.073	-0.121	0.039	-0.028	-0.179	0.602	0.047	-0.06	-0.018	0.113	0.03	-0.062	-0.068	-0.602	0.493	0.043	-0.076	-0.04	0.016	-0.004	0.09	-0.119	-0.127	0.03	0.608	-0.041	-0.035	-0.064	0.009	0.069	-0.093	-0.023	0.076	-0.128	0.044	-0.053	0.634	-0.025	-0.067	-0.057	0.02	-0.056	0.062	-0.022	0.089	-0.157	0.016	-0.058	-0.048	0.637	-0.091	-0.043	-0.035	0.017	0.033	0.066	-0.008	0.064	-0.132	-0.062	0.025	-0.041	-0.09	0.604	0.038	-0.03	0.026	-0.085	0.027	0.059
SPEQ	Everything I do is great	-0.182	-0.029	-0.45	-0.314	0.435	-0.439	-0.073	0.486	-0.486	-0.249	-0.058	-0.156	-0.163	0.615	-0.126	-0.331	-0.129	-0.127	0.636	-0.085	0.136	-0.088	-0.134	-0.279	-0.123	0.681	-0.023	-0.011	-0.07	-0.116	0.636	-0.158	-0.518	0.032	-0.054	-0.022	-0.109	-0.121	-0.145	-0.078	0.704	-0.054	-0.04	-0.018	0.019	-0.125	-0.059	-0.176	-0.543	0.647	-0.044	-0.053	-0.032	-0.024	-0.064	-0.041	-0.11	-0.228	-0.083	0.68	-0.006	0.118	-0.075	-0.019	-0.016	-0.07	-0.014	-0.057	-0.221	-0.023	-0.025	0.712	0.117	-0.064	-0.042	-0.016	-0.033	-0.056	-0.017	-0.037	-0.253	-0.055	-0.028	-0.017	0.725	-0.079	0.097	-0.022	-0.032	0.03	-0.036	-0.055	-0.019	-0.274	-0.015	-0.052	-0.021	-0.061	0.65	0.226	-0.003	-0.043	-0.059	0.056	-0.043
SPEQ	I am, or am destined to be, someone very important	0.002	0.198	-0.57	-0.147	0.554	-0.535	-0.12	0.646	-0.48	-0.13	-0.105	-0.038	-0.049	0.707	-0.157	-0.431	-0.045	0.03	0.714	-0.083	0.09	-0.159	-0.052	-0.241	0.033	0.766	-0.008	-0.017	-0.133	-0.041	0.698	0.002	-0.574	0.061	-0.036	-0.031	-0.167	-0.018	-0.006	-0.093	0.788	-0.033	-0.005	-0.018	0.032	-0.026	-0.11	-0.038	-0.613	0.71	-0.025	-0.013	-0.038	-0.002	-0.063	0.04	-0.169	-0.087	-0.068	0.763	0.036	0.094	-0.08	-0.005	-0.015	-0.057	-0.076	0.028	-0.089	-0.008	0.02	0.796	0.094	-0.063	-0.051	-0.005	-0.006	-0.046	-0.083	0.043	-0.122	-0.041	-0.001	0.023	0.811	-0.082	0.073	-0.026	-0.037	0.051	-0.022	-0.05	-0.003	-0.079	-0.009	-0.026	0.03	-0.071	0.785	0.105	-0.028	-0.018	0.006	0.044	-0.027
SPEQ	I am a very special or unusual person	0.206	0.369	-0.467	0.04	0.587	-0.447	-0.067	0.676	-0.345	-0.022	-0.038	0.027	0.109	0.687	-0.093	-0.34	0.05	0.139	0.633	-0.011	0.166	-0.089	0.011	-0.2	0.102	0.672	0.139	0.034	-0.04	0.016	0.612	0.067	-0.539	0.059	0.102	0.038	-0.063	0.061	0.104	-0.107	0.705	0.11	-0.088	0.094	0.038	0.028	-0.007	0.045	-0.592	0.622	0.119	-0.075	0.06	-0.01	-0.009	0.103	-0.037	-0.047	0.091	0.748	-0.012	-0.009	0.039	-0.018	-0.001	0.008	-0.018	0.074	-0.046	0.121	-0.032	0.749	-0.018	0.066	0.051	-0.021	0.052	-0.005	-0.027	0.084	-0.056	0.102	0.017	-0.034	0.773	0.039	-0.038	0.081	-0.056	-0.006	0.01	0.044	0.01	0.017	0.001	0.121	-0.017	0.038	0.769	-0.039	0.072	-0.022	-0.048	-0.039	0.006
SPEQ	I have special abilities that others do not	0.125	0.288	-0.468	-0.037	0.558	-0.452	-0.12	0.659	-0.343	-0.096	-0.094	-0.002	0.054	0.687	-0.061	-0.394	0.022	0.066	0.634	0.015	0.157	-0.149	-0.017	-0.161	0.033	0.677	0.14	0.037	-0.12	-0.007	0.621	0.021	-0.517	0.03	0.111	0.035	-0.147	0.025	0.057	-0.054	0.695	0.111	-0.086	0.054	0.053	-0.003	-0.095	0.026	-0.545	0.628	0.114	-0.052	0.017	-0.011	0.04	0.065	-0.127	-0.062	0.092	0.712	0.002	0.045	-0.01	-0.01	0.022	0.042	-0.103	0.045	-0.07	0.09	-0.012	0.702	0.043	0.043	0.003	-0.012	0.089	0.036	-0.109	0.057	-0.067	0.076	0.041	-0.007	0.732	0.009	0.017	0.031	-0.053	-0.05	0.05	-0.039	-0.014	0.009	0.027	0.095	0.008	0.012	0.735	-0.01	0.018	-0.019	0.005	-0.081	0.047
SPEQ	I am much more unique than anyone else	0.17	0.317	-0.428	-0.013	0.577	-0.401	-0.037	0.649	-0.333	-0.079	-0.008	0	0.07	0.67	-0.058	-0.324	-0.002	0.115	0.673	0.029	0.104	-0.06	-0.029	-0.162	0.095	0.71	0.071	0.054	-0.058	-0.022	0.669	0.081	-0.488	0.044	0.041	0.049	-0.073	0.02	0.098	-0.025	0.732	0.05	-0.069	0.054	0.015	-0.004	-0.023	0.052	-0.525	0.682	0.063	-0.053	0.03	-0.001	-0.021	0.054	-0.06	-0.005	0.03	0.738	0.002	0.09	-0.005	-0.01	-0.02	0.02	-0.03	0.031	-0.004	0.075	-0.018	0.746	0.081	0.038	0.022	-0.017	0.069	-0.04	-0.039	0.04	-0.016	0.055	0.049	-0.016	0.771	0.015	0.056	0.046	-0.06	0	-0.019	0.028	-0.031	0.054	0.033	0.073	-0.001	0.019	0.763	0.044	0.035	-0.027	0.008	-0.028	-0.022
SPEQ	Everyone is going to know about me because of my greatness	0.04	0.22	-0.529	-0.17	0.641	-0.483	-0.016	0.697	-0.483	-0.183	0.01	-0.066	-0.048	0.76	-0.11	-0.346	-0.07	0.03	0.795	-0.028	0.094	-0.037	-0.077	-0.249	0.027	0.83	-0.019	0.029	-0.064	-0.057	0.798	-0.024	-0.539	0.081	-0.047	0.014	-0.086	-0.04	-0.031	-0.013	0.858	-0.04	0	-0.012	-0.007	-0.049	-0.036	-0.051	-0.567	0.816	-0.027	0.005	-0.032	-0.041	-0.056	0.014	-0.097	-0.083	-0.076	0.808	0.054	0.213	-0.083	-0.031	-0.037	-0.045	-0.045	0.001	-0.086	-0.01	0.037	0.826	0.216	-0.002	-0.047	-0.035	0.009	-0.074	-0.05	0.016	-0.107	-0.037	-0.002	0.043	0.845	-0.029	0.188	-0.027	-0.061	0.012	-0.052	-0.016	-0.031	-0.062	-0.009	-0.019	0.049	-0.007	0.817	0.191	-0.032	-0.041	0.062	0.006	-0.054
ICUT	I express my feelings openly (R)	0.297	0.193	0.271	0.296	-0.168	0.377	-0.066	-0.102	0.609	0.004	-0.01	0.001	0.361	-0.173	0.461	0.024	-0.067	0.218	-0.161	0.524	-0.1	0.008	-0.077	0.284	0.223	-0.12	-0.014	0.445	-0.021	-0.108	-0.143	0.369	0.172	-0.237	0.075	0.407	-0.001	-0.085	0.125	0.494	-0.241	0.021	0.076	0.112	0.317	-0.047	0.03	-0.056	0.272	-0.102	0.033	-0.017	0.308	0.525	-0.037	-0.007	0.036	-0.053	-0.01	-0.173	0.016	0.081	0.236	0.592	-0.021	-0.001	-0.004	0.005	-0.063	-0.01	0.034	-0.18	0.058	0.019	0.252	0.588	0.01	-0.009	-0.005	-0.011	-0.048	0.014	0.092	0.006	-0.227	0.029	0.076	0.206	0.585	0.063	-0.028	0.011	-0.057	0.005	0.076	0.024	0.006	0.03	-0.164	-0.021	0.186	0.587	0.139	0.057	-0.026
ICUT	What I think is ‘right’ and ‘wrong’ is different from what other people think	0.255	0.295	-0.051	0.182	0.308	-0.119	0.036	0.352	-0.027	0.061	0.044	0.132	0.14	0.295	0.01	-0.076	0.137	0.135	0.266	0.05	0.099	0.032	0.095	-0.033	0.1	0.274	0.147	0.04	0.027	0.095	0.271	0.09	-0.176	0.03	0.13	0.045	0.033	0.108	0.075	0.04	0.291	0.108	0.017	0.009	0.068	0.099	0.057	0.074	-0.195	0.279	0.101	0.018	0.015	0.013	0.057	0.083	0.023	0.102	0.111	0.262	0.009	0.099	-0.001	0.007	0.064	-0.03	0.015	0.071	0.098	0.093	0.005	0.252	0.112	0.035	0.002	0.011	-0.009	0.087	0.02	0.066	0.109	0.092	-0.028	0.005	0.246	0.007	0.096	-0.003	0.029	-0.024	0.071	-0.02	0.108	0.053	-0.011	0.082	0.003	0.014	0.167	0.216	0.016	0.009	-0.09	-0.001	0.068
ICUT	I care about how well I do at school or work (R)	0.299	-0.005	0.584	-0.049	0.231	0.516	0.51	0.03	0.245	-0.252	0.533	-0.067	0.015	0.033	0.349	0.443	-0.095	-0.027	0.251	0.357	-0.044	0.547	-0.111	0.237	-0.071	0.13	0.069	0.157	0.25	-0.076	0.321	-0.039	0.385	-0.012	0.058	0.157	0.332	-0.088	-0.031	0.458	0.099	0.131	-0.078	-0.035	-0.202	-0.111	0.312	0.021	0.398	0.282	0.169	-0.07	0.005	-0.08	0.037	-0.12	0.342	0.064	0.157	0.037	-0.08	0.421	-0.005	-0.032	-0.164	0.144	0.055	-0.124	0.062	0.058	-0.062	-0.116	0.459	0.42	-0.021	-0.029	0.123	-0.024	0.037	-0.112	0.08	0.047	0.119	-0.042	-0.004	0.444	0.424	-0.031	-0.067	-0.114	0.01	0.018	-0.061	0.026	0.142	0.037	-0.046	0.489	-0.052	0.319	-0.035	-0.077	0.141	-0.1	0.023
ICUT	I do not care who I hurt to get what I want	0.279	0.168	0.252	0.013	0.433	0.133	0.255	0.399	0.075	-0.226	0.265	0.096	0.002	0.364	0.247	0.07	0.068	-0.025	0.497	0.277	0.036	0.272	0.031	-0.018	-0.016	0.512	-0.015	0.239	0.114	0.044	0.59	0.023	-0.11	-0.026	-0.047	0.227	0.127	0.039	-0.099	0.379	0.49	-0.034	0.058	-0.027	0.015	0.05	0.134	-0.072	-0.026	0.623	-0.014	0.041	0.041	0.025	-0.004	-0.015	0.074	0.131	0	0.309	-0.029	0.553	-0.023	-0.013	0.046	-0.077	0.069	-0.026	0.137	0.021	-0.04	0.305	0.564	0.012	0.028	-0.018	-0.043	0.037	0.066	-0.039	0.16	0.028	-0.047	-0.043	0.289	-0.017	0.55	-0.01	0.022	-0.01	0.017	0.037	0.022	0.084	-0.026	0.016	-0.043	0.013	0.194	0.572	0	0.005	0.151	0.002	0.017
ICUT	I feel bad or guilty when I do something wrong (R)	-0.026	-0.198	0.348	-0.261	0.191	0.271	0.213	0.124	0.125	-0.431	0.209	-0.002	-0.239	0.136	0.333	0.122	0.005	-0.323	0.267	0.308	-0.001	0.231	-0.011	0.071	-0.296	0.269	-0.068	0.231	0.036	0.011	0.368	-0.191	0.1	-0.148	-0.074	0.202	0.039	-0.023	-0.296	0.441	0.182	-0.012	-0.05	-0.074	-0.031	-0.021	0.017	-0.277	0.249	0.361	0.01	-0.016	-0.022	0.055	0.012	-0.037	0.009	-0.127	0.016	0.032	-0.049	0.506	-0.086	0.032	0.01	0.073	0.045	-0.064	-0.115	0.075	-0.072	0.047	0.491	-0.061	-0.007	0.007	0.111	-0.069	0.036	-0.06	-0.121	0.066	0.158	-0.057	0.083	-0.038	0.469	-0.031	-0.037	-0.023	-0.04	0.035	-0.012	-0.155	0.17	0.06	-0.059	-0.012	0.044	0.378	-0.034	-0.044	0.238	-0.015	-0.036
ICUT	I do not show my emotions to others	0.372	0.325	0.164	0.365	-0.024	0.239	-0.072	0.071	0.503	0.065	-0.009	0.002	0.444	0.015	0.384	-0.077	-0.114	0.355	0.104	0.483	-0.113	-0.004	-0.143	0.299	0.353	0.137	0.026	0.368	-0.004	-0.181	0.061	0.578	0.006	-0.339	0.148	0.292	0.031	-0.142	0.27	0.473	0.006	-0.002	0.084	-0.044	0.492	-0.077	0.108	0.003	0.021	0.103	-0.006	-0.043	0.179	0.715	-0.054	0.004	0.075	-0.049	-0.073	0.102	0.024	0.012	0.082	0.796	-0.017	-0.074	0.026	0.033	-0.069	-0.083	0.055	0.083	0.035	0.041	0.085	0.803	-0.047	0.011	0.037	0.008	-0.025	-0.036	0.003	0.023	-0.025	-0.004	0.04	0.026	0.837	0.02	-0.046	0.023	-0.009	-0.014	-0.001	-0.033	0.028	-0.003	-0.028	0.114	0.025	0.821	-0.035	0.021	-0.047
ICUT	I do not care about being on time	0.27	0.11	0.329	0.012	0.321	0.233	0.439	0.161	-0.014	-0.085	0.451	-0.044	0.05	0.178	0.09	0.318	-0.076	0.092	0.365	0.112	0.007	0.451	-0.102	0.087	0.048	0.262	0.089	-0.017	0.259	-0.08	0.381	0.055	0.152	0.024	0.086	-0.025	0.327	-0.089	0.059	0.222	0.265	0.097	-0.014	-0.126	-0.105	-0.102	0.335	0.071	0.089	0.344	0.116	-0.026	-0.112	-0.026	-0.004	-0.077	0.331	0.044	0.078	0.232	-0.003	0.236	-0.126	0.052	-0.141	0.024	0.073	-0.067	0.03	0.002	0.022	0.101	0.304	0.382	-0.163	0.069	0.014	-0.018	0.06	-0.068	0.067	0.016	-0.034	0.025	0.141	0.361	0.28	-0.177	0.084	-0.11	-0.019	0.036	-0.017	0.001	-0.009	0.005	0.032	0.392	0.069	0.299	-0.169	0.071	-0.012	-0.102	-0.011
ICUT	I am concerned about the feelings of others (R)	0.133	-0.097	0.473	-0.144	0.191	0.412	0.209	0.141	0.346	-0.437	0.231	0.001	-0.085	0.124	0.51	0.143	0.006	-0.238	0.224	0.508	0.017	0.267	-0.005	0.006	-0.192	0.281	-0.147	0.497	0.054	0.026	0.4	-0.198	0.084	-0.019	-0.169	0.479	0.05	-0.013	-0.379	0.596	0.205	-0.09	0.114	0.113	-0.034	0.001	0.014	-0.337	0.321	0.442	-0.064	0.134	0.21	0.023	-0.003	-0.039	-0.007	-0.115	-0.059	0.003	0.064	0.717	0.125	0.015	0.014	0.001	0.023	-0.05	-0.108	-0.015	0.049	0.006	0.681	-0.055	0.205	-0.003	0.018	-0.035	0.011	-0.058	-0.081	-0.002	0.033	0.037	0.009	-0.05	0.692	0.163	0.005	-0.003	-0.03	0.024	-0.027	-0.096	0.04	-0.004	0.03	-0.011	0.003	0.49	0.147	0.006	0.434	-0.003	-0.025
ICUT	I do not care if I get into trouble	0.244	0.072	0.357	-0.041	0.356	0.245	0.476	0.182	-0.033	-0.145	0.471	0.033	-0.068	0.177	0.095	0.314	-0.03	0.01	0.452	0.107	-0.08	0.468	-0.056	0.154	-0.003	0.345	0.023	-0.064	0.249	-0.053	0.456	0.144	0.168	-0.134	0.038	-0.1	0.323	-0.061	0.092	0.294	0.311	0.016	-0.058	-0.286	-0.024	-0.059	0.332	0.09	0.127	0.407	0.015	-0.033	-0.28	0.11	0.015	-0.082	0.31	0.152	0.005	0.206	-0.041	0.3	-0.319	0.15	-0.06	0.048	0.141	-0.067	0.142	-0.05	-0.021	0.106	0.382	0.239	-0.32	0.155	0.057	0	0.129	-0.078	0.173	-0.033	0.043	-0.015	0.121	0.219	0.348	-0.349	0.153	-0.08	-0.002	0.1	-0.021	0.096	0.066	-0.047	-0.005	0.248	0.036	0.406	-0.34	0.135	-0.008	-0.07	0.005
ICUT	I do not let my feelings control me	-0.159	-0.161	-0.013	-0.177	0.003	-0.031	-0.076	0.032	-0.025	-0.189	-0.078	-0.062	-0.125	0.073	0.078	-0.098	-0.042	-0.174	0.068	0.063	0.032	-0.08	-0.06	0.07	-0.178	0.064	0.059	0.004	-0.069	-0.07	0.029	-0.028	-0.043	-0.232	0.102	-0.027	-0.076	-0.084	-0.056	0.084	0.001	0.052	-0.135	-0.104	0.173	-0.073	-0.044	-0.143	-0.048	0.008	0.051	-0.153	-0.063	0.228	0.035	0	-0.043	-0.238	0.027	0.057	-0.104	-0.081	-0.096	0.301	0.018	0.018	-0.017	-0.003	-0.24	0.014	-0.099	0.053	-0.065	-0.037	-0.092	0.304	0.035	0.017	-0.006	-0.004	-0.217	0.033	0.027	-0.092	0.01	-0.067	-0.077	-0.109	0.315	-0.076	-0.004	-0.008	0.017	-0.229	0.034	0.029	-0.081	-0.075	-0.008	-0.006	-0.102	0.306	-0.092	-0.081	-0.003
ICUT	I do not care about doing things well	0.367	0.156	0.436	0.08	0.299	0.36	0.431	0.156	0.183	-0.124	0.451	0.012	0.1	0.129	0.252	0.316	-0.054	0.111	0.349	0.285	-0.058	0.458	-0.072	0.165	0.083	0.268	0.03	0.139	0.207	-0.047	0.417	0.09	0.225	0.044	0.014	0.137	0.277	-0.043	0.067	0.391	0.261	0.054	0.017	-0.048	-0.154	-0.051	0.281	0.095	0.205	0.408	0.096	-0.03	0.019	-0.023	-0.042	-0.057	0.283	0.134	0.052	0.203	-0.026	0.381	-0.006	0.033	-0.183	0.046	0.026	-0.051	0.125	-0.004	-0.006	0.079	0.425	0.371	-0.024	0.044	0.037	-0.054	0.016	-0.04	0.132	-0.022	0.052	0.012	0.161	0.383	0.388	-0.039	0.035	-0.065	-0.033	-0.033	0.05	0.015	0.092	-0.044	0.013	0.422	0.04	0.414	-0.024	0.008	0.017	-0.032	-0.021
ICUT	I seem very cold and uncaring to others	0.404	0.323	0.227	0.269	0.231	0.205	0.043	0.296	0.39	-0.071	0.077	0.168	0.24	0.182	0.383	-0.031	0.131	0.133	0.208	0.441	-0.003	0.088	0.096	0.129	0.131	0.26	0.037	0.388	-0.002	0.084	0.291	0.218	-0.036	-0.105	0.041	0.376	0.022	0.109	0.087	0.443	0.231	-0.016	0.033	0.103	0.172	0.127	0.048	0.052	0.054	0.352	-0.021	0.017	0.206	0.229	0.071	0.077	0.01	0.161	-0.008	0.165	-0.015	0.351	0.144	0.253	0.075	0.011	0.014	0.094	0.155	-0.068	0.001	0.127	0.35	0.009	0.172	0.254	0.021	0.125	0.019	0.079	0.196	-0.053	0.022	-0.003	0.091	-0.025	0.342	0.127	0.282	-0.04	0.094	0.017	0.081	0.191	0.027	-0.056	0.003	-0.01	0.075	0.304	0.118	0.278	0.142	-0.046	0.094
ICUT	I easily admit to being wrong (R)	0.122	0.025	0.217	-0.01	0.132	0.186	0.135	0.1	0.153	-0.155	0.14	0.065	-0.031	0.062	0.211	0.102	0.079	-0.094	0.091	0.208	0.022	0.159	0.073	-0.047	-0.072	0.131	-0.078	0.24	0.088	0.08	0.175	-0.071	-0.001	-0.026	-0.091	0.233	0.079	0.061	-0.212	0.269	0.092	-0.064	0.085	0.045	0.044	0.078	0.064	-0.203	0.127	0.199	-0.07	0.096	0.094	0.048	0.003	0.047	0.041	-0.061	-0.051	-0.021	0.05	0.355	0.049	0.023	0.072	-0.039	0.091	0.05	-0.057	-0.045	0.049	-0.014	0.341	-0.067	0.09	0.018	-0.034	0.033	0.081	0.048	-0.069	-0.053	0.005	0.036	-0.002	-0.047	0.355	0.075	0.016	0.068	0.048	0.117	0.015	-0.019	-0.009	-0.045	0.036	-0.029	0.054	0.162	0.049	0.033	0.311	0.052	0.049
ICUT	It is easy for others to tell how I am feeling (R)	0.134	0.031	0.247	0.072	-0.052	0.294	-0.044	0.001	0.436	-0.181	-0.008	-0.005	0.134	-0.036	0.432	-0.02	-0.034	-0.011	-0.012	0.463	-0.046	0.008	-0.052	0.211	0.002	0.031	-0.015	0.387	-0.044	-0.076	0.024	0.185	0.082	-0.283	0.051	0.347	-0.039	-0.068	-0.019	0.473	-0.087	0.007	-0.017	0.045	0.281	-0.038	-0.012	-0.167	0.196	0.056	0.017	-0.067	0.203	0.445	0.006	-0.001	-0.018	-0.141	-0.011	-0.069	-0.046	0.182	0.12	0.508	0.03	0.01	0.01	0.002	-0.145	0	-0.04	-0.059	0.161	-0.063	0.161	0.501	0.035	0.007	0.013	-0.012	-0.123	0.023	0.096	-0.055	-0.113	-0.07	0.168	0.113	0.501	0.015	-0.011	0.049	-0.068	-0.045	0.076	0.037	-0.05	-0.064	-0.031	0.032	0.086	0.514	0.21	-0.008	-0.012
ICUT	I always try my best (R)	0.379	0.019	0.649	-0.007	0.195	0.601	0.584	-0.045	0.281	-0.201	0.583	0.064	-0.062	-0.105	0.322	0.521	-0.036	-0.011	0.224	0.306	-0.209	0.58	-0.02	0.41	-0.065	0.029	0.062	0	0.187	0.036	0.254	-0.034	0.616	0.043	0.058	0.005	0.282	0.017	-0.073	0.467	-0.077	0.255	-0.011	-0.17	-0.343	-0.019	0.241	0.033	0.597	0.139	0.333	-0.064	-0.105	-0.141	-0.063	-0.016	0.295	0.059	0.284	-0.153	-0.115	0.417	-0.077	-0.075	-0.335	0.068	-0.138	0.017	0.037	0.005	-0.044	-0.399	0.504	0.609	-0.164	-0.03	-0.013	0.061	-0.156	0.052	-0.016	-0.056	0.081	-0.025	-0.157	0.685	0.462	-0.142	-0.089	0.019	0.139	-0.109	0.016	0.036	0.081	-0.051	-0.031	0.733	-0.07	0.074	-0.184	-0.058	0.381	-0.001	0.146
ICUT	I apologise to someone if I hurt them (R)	0.242	0.009	0.481	-0.078	0.306	0.384	0.274	0.244	0.31	-0.393	0.278	0.135	-0.116	0.17	0.464	0.166	0.124	-0.221	0.298	0.456	-0.009	0.312	0.109	0.005	-0.17	0.346	-0.145	0.433	0.081	0.141	0.468	-0.166	0.078	-0.01	-0.172	0.412	0.082	0.103	-0.375	0.576	0.258	-0.077	0.138	0.041	-0.049	0.115	0.043	-0.318	0.312	0.489	-0.057	0.169	0.12	0.016	-0.014	0.067	0.018	-0.073	-0.052	0.029	0.086	0.735	0.04	-0.004	0.008	-0.01	0.031	0.066	-0.069	-0.048	0.082	0.002	0.726	-0.022	0.107	-0.016	-0.004	0.003	0.015	0.062	-0.061	-0.05	0.031	0.069	0.038	-0.004	0.731	0.074	-0.02	0.03	0.023	0.046	0.064	-0.044	0.031	-0.047	0.063	0.038	0.066	0.457	0.046	-0.008	0.5	0.023	0.027
ICUT	I try not to hurt others’ feelings (R)	0.262	0.019	0.495	-0.094	0.373	0.369	0.28	0.322	0.301	-0.439	0.281	0.168	-0.146	0.238	0.488	0.146	0.173	-0.264	0.355	0.473	0.02	0.314	0.15	-0.031	-0.205	0.42	-0.147	0.461	0.08	0.189	0.543	-0.212	0.024	-0.003	-0.185	0.44	0.071	0.148	-0.426	0.589	0.328	-0.081	0.141	0.048	-0.05	0.16	0.029	-0.359	0.279	0.569	-0.059	0.175	0.128	-0.011	-0.015	0.092	-0.009	-0.06	-0.039	0.057	0.07	0.81	0.039	-0.06	0.044	-0.037	0.049	0.078	-0.049	-0.003	0.053	0.059	0.792	-0.088	0.124	-0.078	-0.019	0.006	0.034	0.068	-0.035	0.001	0.006	0.036	0.075	-0.078	0.801	0.086	-0.07	0.037	0.018	0.05	0.098	-0.05	0.012	-0.002	0.028	-0.034	0.066	0.569	0.066	-0.067	0.496	0.039	0.022
ICUT	I do not feel remorseful when I do something wrong	0.133	0.032	0.212	-0.056	0.261	0.129	0.217	0.209	0.031	-0.19	0.231	-0.034	-0.002	0.233	0.173	0.094	-0.072	-0.011	0.373	0.199	0.016	0.24	-0.096	0.014	-0.009	0.363	-0.015	0.148	0.095	-0.08	0.438	0.01	-0.02	-0.006	-0.028	0.132	0.113	-0.096	-0.078	0.305	0.342	-0.014	0.067	-0.062	-0.011	-0.091	0.115	-0.065	0.038	0.448	-0.001	0.069	-0.019	0.043	-0.011	-0.116	0.08	0.051	-0.006	0.214	0.039	0.405	-0.07	0.035	-0.01	-0.021	0.049	-0.126	0.056	0.017	0.031	0.203	0.42	0.039	-0.031	0.029	0.005	-0.019	0.043	-0.134	0.071	0.025	0.009	0.028	0.201	0.025	0.407	-0.058	0.041	-0.013	-0.025	-0.007	-0.038	-0.046	0.041	0.006	0.027	0.049	0.071	0.507	-0.034	0.009	0.033	0.019	-0.023
ICUT	I am very expressive and emotional (R)	-0.029	-0.155	0.274	-0.09	-0.141	0.329	-0.046	-0.113	0.405	-0.29	-0.014	-0.096	0.017	-0.106	0.445	0.02	-0.097	-0.153	-0.099	0.446	-0.022	0.01	-0.111	0.222	-0.145	-0.075	-0.004	0.355	-0.063	-0.121	-0.067	0.028	0.178	-0.298	0.078	0.308	-0.07	-0.146	-0.186	0.492	-0.232	0.083	-0.021	0.004	0.252	-0.123	-0.053	-0.335	0.318	-0.072	0.104	-0.079	0.17	0.444	-0.006	-0.02	-0.031	-0.39	0.053	-0.192	-0.027	0.149	0.087	0.561	-0.035	0.03	-0.055	-0.024	-0.398	0.044	-0.017	-0.217	0.14	0	0.108	0.558	0.041	-0.016	-0.055	-0.024	-0.384	0.061	0.112	-0.022	-0.238	0.011	0.144	0.066	0.548	-0.014	-0.021	-0.023	-0.041	-0.335	0.103	0.069	-0.018	0.017	-0.173	-0.008	0.044	0.554	0.203	-0.029	-0.017
ICUT	I do not like to put the time into doing things well	0.333	0.163	0.359	0.091	0.272	0.296	0.371	0.152	0.154	-0.087	0.397	-0.022	0.137	0.136	0.214	0.286	-0.059	0.128	0.286	0.247	-0.003	0.404	-0.078	0.152	0.071	0.19	0.117	0.1	0.204	-0.051	0.327	0.047	0.196	0.071	0.085	0.119	0.274	-0.039	0.09	0.279	0.206	0.128	-0.045	0.025	-0.167	-0.057	0.286	0.129	0.126	0.311	0.182	-0.118	0.088	-0.115	-0.008	-0.043	0.293	0.094	0.138	0.209	-0.113	0.26	0.096	-0.032	-0.197	0.005	-0.044	-0.023	0.074	-0.01	-0.074	0.031	0.316	0.509	0.025	-0.002	-0.038	0.052	-0.055	-0.01	0.089	-0.025	-0.062	-0.068	0.133	0.51	0.293	0.024	0.015	-0.08	0.067	-0.085	0.043	0.018	-0.03	-0.038	-0.07	0.547	0.063	0.256	0.028	0.002	0.024	-0.065	0.077
ICUT	The feelings of others are unimportant to me	0.107	0.012	0.199	-0.039	0.161	0.152	0.132	0.14	0.111	-0.182	0.159	-0.084	0.06	0.178	0.22	0.043	-0.129	0.023	0.299	0.255	-0.001	0.173	-0.137	-0.024	0.042	0.326	-0.087	0.25	0.078	-0.132	0.378	0.047	-0.082	0.003	-0.114	0.247	0.091	-0.13	-0.023	0.292	0.338	-0.139	0.06	0.065	0.015	-0.106	0.104	-0.013	-0.032	0.436	-0.116	0.012	0.144	0.023	-0.026	-0.144	0.06	0.097	-0.122	0.242	-0.025	0.377	0.096	0.031	-0.006	-0.078	0.025	-0.127	0.097	-0.126	-0.019	0.222	0.38	0.055	0.117	0.038	-0.073	0.017	0.03	-0.14	0.146	-0.103	-0.116	-0.024	0.173	0.005	0.38	0.075	0.11	-0.056	-0.028	-0.027	-0.046	0.024	-0.084	-0.122	-0.028	0.026	0.037	0.515	0.103	0.076	-0.002	-0.029	-0.025
ICUT	I hide my feelings from others	0.416	0.397	0.109	0.448	-0.048	0.195	-0.11	0.063	0.501	0.164	-0.044	0.022	0.513	-0.007	0.331	-0.097	-0.1	0.44	0.054	0.439	-0.108	-0.042	-0.128	0.28	0.433	0.091	0.041	0.344	-0.005	-0.172	-0.006	0.628	-0.02	-0.292	0.159	0.278	0.025	-0.127	0.323	0.402	-0.032	0.011	0.125	-0.015	0.502	-0.064	0.103	0.074	-0.015	0.035	-0.007	-0.006	0.199	0.697	-0.045	-0.009	0.068	0.042	-0.05	0.065	0.042	-0.055	0.119	0.747	0.022	-0.089	0.029	0.023	0.022	-0.076	0.075	0.049	-0.034	0.026	0.112	0.756	-0.069	0.063	0.036	-0.001	0.042	-0.046	0.003	0.038	-0.043	0.002	-0.021	0.064	0.779	0.084	0.02	0.021	-0.023	0.05	-0.003	-0.045	0.042	-0.005	-0.046	0.06	0.064	0.765	-0.061	0.088	0.018
ICUT	I work hard on everything I do (R)	0.379	0.031	0.63	0.009	0.184	0.588	0.571	-0.05	0.275	-0.177	0.57	0.076	-0.055	-0.116	0.303	0.518	-0.018	-0.004	0.198	0.286	-0.204	0.569	-0.002	0.405	-0.059	0	0.071	-0.019	0.189	0.051	0.219	-0.029	0.617	0.042	0.072	-0.014	0.283	0.032	-0.068	0.441	-0.108	0.269	-0.011	-0.176	-0.332	-0.005	0.247	0.023	0.589	0.099	0.341	-0.065	-0.112	-0.12	-0.068	0.009	0.307	0.036	0.291	-0.165	-0.103	0.365	-0.083	-0.055	-0.33	0.082	-0.105	0.035	0.015	0.031	-0.036	-0.395	0.443	0.586	-0.166	-0.01	0.009	0.034	-0.124	0.076	-0.051	-0.038	0.125	-0.013	-0.147	0.675	0.394	-0.141	-0.085	0.033	0.12	-0.075	0.037	0.004	0.124	-0.033	-0.016	0.719	-0.058	0.017	-0.182	-0.054	0.348	0.014	0.128
ICUT	I do things to make others feel good (R)	0.13	-0.103	0.478	-0.09	0.047	0.472	0.234	-0.036	0.381	-0.327	0.249	0.013	-0.071	-0.073	0.452	0.245	0.014	-0.197	0.023	0.436	-0.044	0.29	0.021	0.073	-0.157	0.051	-0.158	0.41	0.078	0.053	0.179	-0.18	0.251	0.008	-0.169	0.4	0.082	0.014	-0.347	0.534	-0.029	-0.063	0.126	0.095	-0.098	0.023	0.034	-0.305	0.462	0.201	-0.031	0.131	0.187	0.007	-0.046	-0.006	0.042	-0.123	-0.038	-0.187	0.072	0.591	0.127	0.01	-0.057	0.017	0.008	-0.009	-0.119	-0.02	0.069	-0.21	0.564	0.025	0.177	-0.003	0.011	-0.062	-0.014	-0.007	-0.129	-0.032	0.075	0.056	-0.153	0.077	0.58	0.154	-0.03	0.063	-0.022	0.019	-0.001	-0.114	0.075	-0.032	0.05	0.111	-0.11	0.292	0.126	-0.018	0.458	0.058	-0.015
AQ	I prefer to do things with others rather than on my own (R)	0.182	0.13	0.157	0.149	0.016	0.174	-0.23	0.131	0.379	-0.092	-0.183	0.03	0.217	0.082	0.369	-0.195	0.063	0.025	-0.062	0.402	0.084	-0.164	0.05	0.047	0.012	0.032	0.059	0.42	-0.14	0.045	0.019	0.023	-0.103	-0.045	0.039	0.434	-0.156	0.074	0.019	0.248	0.041	0.007	-0.063	0.316	0.105	0.071	-0.157	0.023	0.022	0.102	0.017	-0.037	0.363	0.032	0.134	0.028	-0.175	0.083	0.045	0.031	-0.058	0.208	0.336	0.02	0.108	0.049	-0.033	0.014	0.101	0.035	-0.073	0.061	0.14	-0.167	0.382	0.007	0.047	0.11	0.008	0.009	0.147	0.047	0.014	-0.053	-0.006	-0.216	0.119	0.349	0.061	-0.124	0.061	0.016	-0.002	0.167	0.011	0.051	-0.05	-0.22	0.006	0.105	0.343	0.062	0.083	-0.14	0.057
AQ	I find social situations easy (R)	0.452	0.297	0.431	0.448	-0.174	0.466	-0.254	-0.036	0.755	0.076	-0.142	-0.026	0.565	-0.11	0.564	-0.04	0.029	0.255	-0.38	0.614	0.146	-0.061	0.038	-0.031	0.224	-0.231	0.028	0.719	-0.002	0.037	-0.217	0.044	-0.015	0.148	-0.004	0.762	-0.02	0.088	0.056	0.293	-0.162	-0.005	0.028	0.676	0.02	0.07	-0.027	0.002	0.14	-0.067	0.018	0.009	0.765	0.018	0.029	0.079	0.013	-0.001	0.017	-0.04	0.03	0.114	0.75	0.035	-0.011	0.091	-0.007	0.071	0.008	0.021	0.024	-0.044	-0.007	0.083	0.764	0.025	0.066	-0.008	-0.013	0.074	0.027	0.011	0.069	0.005	-0.024	0.107	0.03	0.762	0.008	0.021	0.003	0.022	0.036	0.07	0.064	0.017	0.002	0.099	0.021	-0.115	0.746	0.024	0.137	0.017	0.005
AQ	I would rather go to a library than to a party	0.218	0.175	0.138	0.257	-0.111	0.166	-0.396	0.07	0.474	0.009	-0.314	-0.06	0.401	0.05	0.399	-0.263	0.011	0.126	-0.242	0.441	0.194	-0.274	-0.001	-0.038	0.084	-0.113	0.13	0.529	-0.147	-0.009	-0.159	-0.002	-0.191	0.046	0.09	0.567	-0.187	0.032	0.043	0.143	-0.061	0.059	-0.058	0.539	0.123	0.016	-0.186	0.041	-0.05	-0.045	0.055	-0.018	0.568	-0.033	0.186	0.004	-0.169	0.028	0.1	0.027	-0.018	0.038	0.571	-0.065	0.148	0.113	-0.024	-0.015	0.05	0.055	-0.034	0.046	-0.068	-0.129	0.599	-0.077	0.09	0.163	0.017	-0.01	0.105	0.063	0.017	-0.015	-0.011	-0.172	-0.082	0.587	-0.034	-0.16	0.115	0.03	-0.031	0.136	0.014	0.069	-0.011	-0.189	0.01	-0.079	0.583	-0.03	-0.008	-0.176	0.112
AQ	I find myself drawn more strongly to people than to things (R)	0.197	0.093	0.291	0.134	-0.004	0.31	-0.124	0.064	0.447	-0.131	-0.053	-0.06	0.256	0.042	0.446	-0.044	-0.004	0.024	-0.104	0.474	0.128	-0.005	-0.008	-0.024	0.008	-0.007	0.02	0.528	-0.031	0.003	0.028	-0.086	-0.028	0.05	0.007	0.544	-0.045	0.01	-0.111	0.341	0.012	0	0.023	0.387	0.041	0.004	-0.056	-0.119	0.128	0.126	0.016	0.031	0.461	0.015	0.068	-0.003	-0.057	-0.057	0.023	0.005	0.025	0.308	0.424	0.021	0.039	0.044	0.034	-0.026	-0.035	0.044	0.007	0.026	0.226	-0.087	0.476	0.007	0.033	0.023	0.054	-0.024	-0.01	0.045	0.032	0.015	-0.005	-0.098	0.224	0.448	0.037	-0.057	0.001	0.012	0.008	-0.032	0.041	0.042	0.005	-0.089	-0.034	0.218	0.45	0.021	0.12	-0.036	0
AQ	I find it hard to make new friends	0.466	0.343	0.353	0.465	-0.117	0.381	-0.186	-0.008	0.652	0.14	-0.104	0.071	0.503	-0.12	0.444	-0.002	0.109	0.264	-0.356	0.484	0.109	-0.026	0.121	-0.054	0.242	-0.222	0.004	0.598	0.037	0.118	-0.216	0.068	-0.013	0.157	-0.028	0.637	0.025	0.163	0.055	0.215	-0.157	-0.03	0.066	0.575	0.024	0.154	0.022	0.01	0.103	-0.087	-0.017	0.03	0.658	0.013	0	0.156	0.049	0.013	-0.021	-0.053	0.044	0.075	0.648	0.042	-0.012	0.028	-0.002	0.162	0.011	-0.028	0.05	-0.066	-0.015	0.11	0.642	0.043	0.003	0.001	-0.016	0.163	0.018	-0.042	0.019	0.023	-0.037	0.14	0.032	0.644	0.031	0.073	0.019	0.017	0.131	0.051	0.015	-0.04	0.021	0.132	0	-0.111	0.626	0.045	0.129	0.07	0.021
AQ	I enjoy social occasions (R)	0.39	0.196	0.517	0.327	-0.126	0.55	-0.246	0.014	0.791	-0.105	-0.12	-0.086	0.494	-0.022	0.693	-0.072	-0.021	0.138	-0.257	0.745	0.156	-0.05	-0.026	0.049	0.106	-0.116	0.057	0.787	-0.068	-0.019	-0.068	-0.015	0.015	0.073	0.031	0.82	-0.082	0.027	0.02	0.457	-0.065	0.031	-0.052	0.65	0.005	0.001	-0.095	-0.015	0.213	0.082	0.064	-0.028	0.738	0.022	0.094	0.002	-0.055	0.006	0.067	0.013	-0.01	0.281	0.706	0.029	-0.005	0.176	-0.02	-0.026	0.028	0.079	-0.032	0.014	0.15	0.015	0.756	0.004	0.158	-0.007	-0.006	-0.021	0.072	0.08	0.136	-0.027	0.011	0.016	0.15	0.737	-0.004	-0.102	-0.016	-0.033	-0.01	0.07	0.146	0.08	-0.038	0.02	-0.001	0.104	0.735	-0.013	0.11	-0.081	-0.015
AQ	I enjoy meeting new people (R)	0.344	0.157	0.501	0.286	-0.132	0.534	-0.17	-0.034	0.73	-0.096	-0.064	-0.065	0.423	-0.081	0.628	0.008	-0.005	0.107	-0.285	0.663	0.127	0.012	0	0.024	0.086	-0.158	0.008	0.718	-0.023	0.011	-0.101	-0.055	0.073	0.095	-0.009	0.747	-0.034	0.041	-0.045	0.432	-0.117	0	0.004	0.578	-0.02	0.021	-0.048	-0.095	0.254	0.035	0.029	0.005	0.677	0.049	0.021	0.037	-0.007	-0.069	0.019	-0.047	0.025	0.266	0.641	0.068	-0.046	0.131	-0.004	0.016	-0.052	0.05	0.009	-0.045	0.149	0.043	0.683	0.048	0.115	-0.062	-0.012	0.02	-0.036	0.041	0.137	-0.003	-0.019	0.074	0.174	0.673	0.012	0.006	-0.041	-0.016	0.021	-0.027	0.143	0.04	-0.012	0.079	-0.01	0.057	0.663	0.013	0.178	0.026	-0.038
AQ	New situations make me anxious	0.427	0.393	0.12	0.516	-0.174	0.151	-0.156	-0.086	0.413	0.369	-0.076	-0.022	0.576	-0.138	0.161	0.03	-0.008	0.448	-0.354	0.22	0.112	-0.02	0.006	-0.136	0.408	-0.263	0.03	0.375	0.107	0	-0.287	0.154	-0.061	0.277	0.009	0.418	0.094	0.027	0.1	0.002	-0.185	0.009	0.235	0.459	0.057	0.022	0.105	0.042	-0.023	-0.196	-0.007	0.173	0.523	0.036	-0.049	0.046	0.126	0.005	-0.01	-0.058	0.189	-0.127	0.528	0.065	-0.003	-0.053	0.001	0.066	-0.014	-0.033	0.208	-0.081	-0.182	0.189	0.483	0.08	-0.074	0.02	-0.038	0.069	-0.045	-0.061	-0.023	0.162	-0.019	0.249	-0.111	0.503	0.045	0.196	0.061	-0.021	0.037	-0.025	-0.026	-0.06	0.155	0.241	0.01	-0.209	0.492	0.055	0.043	0.216	0.065
AQ	I usually notice car number plates or similar strings of information	0.175	0.258	-0.235	0.113	0.285	-0.249	-0.221	0.396	-0.046	0.015	-0.168	-0.013	0.206	0.408	0.061	-0.215	0.149	0.012	0.077	0.068	0.413	-0.173	0.039	-0.033	-0.117	0.054	0.539	0.03	0.042	0.012	-0.038	0.019	-0.352	-0.199	0.475	0.055	0.02	-0.025	-0.096	-0.028	0.023	0.344	-0.015	-0.013	0.53	-0.004	0.061	-0.014	-0.285	-0.073	0.243	0.038	-0.02	0.04	0.517	-0.06	0.002	0.009	0.398	-0.001	-0.033	-0.048	-0.01	0.014	0.553	-0.014	0.04	-0.036	-0.028	0.108	0.001	-0.082	-0.007	-0.024	-0.051	0.052	-0.007	0.646	0.033	-0.031	-0.031	0.089	-0.021	0	-0.026	-0.026	-0.006	-0.038	0.033	0	0.63	-0.007	-0.008	-0.054	-0.016	0.083	-0.003	-0.026	-0.054	0.037	-0.036	0.02	-0.053	0.02	0.632
AQ	I am fascinated by dates	0.26	0.356	-0.276	0.164	0.378	-0.29	-0.337	0.521	0.026	-0.003	-0.234	-0.054	0.33	0.525	0.161	-0.267	0.178	0.022	0.041	0.164	0.576	-0.209	0.041	-0.089	-0.147	0.031	0.684	0.149	0.085	0.007	-0.077	-0.001	-0.469	-0.221	0.57	0.188	0.05	-0.042	-0.167	0.011	0.018	0.382	0.029	0.073	0.681	-0.002	0.084	-0.002	-0.32	-0.079	0.245	0.105	0.066	-0.051	0.71	-0.096	0.009	0.057	0.454	-0.025	0.001	0.034	0.086	-0.096	0.732	-0.001	0.044	-0.049	0.003	0.058	0.051	-0.14	0.072	-0.003	0.033	-0.047	-0.004	0.842	0.02	-0.041	-0.001	0.03	-0.03	0.043	-0.036	0.009	0.09	0.06	-0.089	0.027	0.826	-0.008	-0.024	-0.018	-0.025	0.025	0.04	0.014	-0.051	0.054	0.053	-0.095	0.04	0.046	0.83
AQ	I am fascinated by numbers	0.198	0.291	-0.268	0.096	0.372	-0.282	-0.386	0.529	0.044	-0.089	-0.291	-0.05	0.265	0.532	0.21	-0.322	0.195	-0.075	0.034	0.203	0.578	-0.271	0.055	-0.049	-0.241	0.029	0.697	0.167	0.024	0.02	-0.088	-0.035	-0.472	-0.307	0.579	0.201	-0.017	-0.027	-0.187	0.045	0.001	0.373	-0.045	0.062	0.716	0.015	0.026	-0.041	-0.315	-0.091	0.228	0.042	0.059	0.014	0.735	-0.066	-0.038	-0.005	0.443	-0.02	-0.055	-0.002	0.073	-0.02	0.747	0.054	0.02	-0.013	-0.062	0.033	-0.002	-0.138	0.03	-0.029	0.026	0.028	0.057	0.85	-0.001	0	-0.064	0.002	0.034	-0.003	-0.029	-0.018	0.038	0.055	-0.032	-0.006	0.838	0.016	-0.012	-0.041	0.029	0.004	0.002	-0.02	-0.005	-0.056	0.038	-0.023	0.063	-0.011	0.842
AQ	I often notice patterns in things	0.251	0.359	-0.304	0.192	0.33	-0.318	-0.29	0.473	-0.043	0.077	-0.226	0.014	0.286	0.467	0.049	-0.273	0.197	0.066	0.062	0.061	0.48	-0.233	0.07	-0.048	-0.084	0.044	0.631	0.03	0.042	0.035	-0.078	0.063	-0.432	-0.212	0.555	0.06	0.01	0.003	-0.07	-0.077	0.013	0.409	-0.008	0.009	0.614	0.022	0.061	0.007	-0.364	-0.115	0.293	0.046	0.001	0.067	0.571	-0.038	-0.004	0.025	0.469	0.006	-0.033	-0.118	0.017	0.03	0.63	-0.029	0.033	-0.011	-0.021	0.143	0.006	-0.081	-0.076	-0.018	-0.038	0.073	-0.017	0.735	0.019	-0.005	-0.034	0.116	-0.022	0	-0.011	-0.011	-0.07	-0.016	0.044	0.031	0.722	0.03	-0.02	-0.015	-0.03	0.116	0.007	-0.02	0.001	-0.094	-0.027	0.051	-0.033	0.024	0.723
AQ	I like to collect information about categories of things	0.279	0.368	-0.241	0.203	0.341	-0.255	-0.314	0.495	0.054	0.024	-0.234	0.004	0.322	0.481	0.155	-0.296	0.186	0.063	0.072	0.177	0.475	-0.231	0.071	-0.071	-0.079	0.087	0.578	0.174	0.014	0.045	-0.014	0.021	-0.441	-0.165	0.493	0.21	-0.02	0.02	-0.089	0.01	0.08	0.352	-0.014	0.132	0.555	0.038	0.018	0.012	-0.331	-0.01	0.246	0.058	0.125	-0.003	0.572	-0.023	-0.04	0.033	0.409	0.071	-0.015	-0.001	0.136	-0.031	0.585	0.014	0.004	0.004	-0.006	0.094	0.02	-0.02	0.02	-0.012	0.097	0.006	0.016	0.69	0.006	0.011	0.013	0.077	-0.035	0.023	0.032	-0.033	0.017	0.111	0	-0.061	0.662	-0.014	0.018	0.011	-0.032	0.076	0.023	-0.033	0.02	0.022	0.106	-0.005	-0.018	-0.052	0.662
SDQ	I try to be nice to other people. I care about their feelings (R)	0.171	-0.029	0.532	-0.116	0.291	0.503	0.334	0.174	0.346	-0.427	0.359	0.035	-0.081	0.129	0.516	0.26	0.083	-0.239	0.216	0.505	0.033	0.389	0.066	0.07	-0.222	0.235	-0.061	0.437	0.12	0.102	0.389	-0.214	0.201	-0.065	-0.048	0.413	0.155	0.057	-0.322	0.634	0.181	-0.034	0.033	0.04	-0.034	0.069	0.12	-0.286	0.381	0.429	-0.004	0.054	0.136	0.031	0.037	0.017	0.074	-0.066	-0.008	-0.03	-0.008	0.753	0.041	0.086	-0.011	-0.025	0.053	0.005	-0.062	0.027	-0.018	-0.04	0.739	0.005	0.116	0.069	0	-0.036	0.036	-0.006	-0.049	0.034	0.051	-0.03	-0.02	0.018	0.748	0.069	0.07	0.032	-0.022	0.052	0.012	-0.05	0.054	0.032	-0.035	0.061	-0.01	0.506	0.046	0.075	0.476	0.029	-0.017
SDQ	I usually share with others (food, games, pens etc.) (R)	0.118	-0.005	0.341	-0.04	0.146	0.338	0.095	0.119	0.315	-0.281	0.13	-0.004	0.025	0.092	0.415	0.09	0.054	-0.15	0.058	0.413	0.084	0.171	0.05	-0.02	-0.148	0.117	-0.033	0.424	0.034	0.077	0.204	-0.207	0.063	0.007	-0.033	0.42	0.04	0.05	-0.261	0.426	0.104	-0.031	0.031	0.184	-0.007	0.055	0.021	-0.245	0.213	0.266	-0.012	0.041	0.26	0.006	0.034	0.043	-0.004	-0.137	-0.02	0.003	0.013	0.49	0.199	0.064	-0.002	-0.018	-0.027	0.041	-0.14	-0.009	0.011	-0.009	0.456	0.026	0.24	0.057	-0.005	-0.009	-0.036	0.041	-0.124	-0.009	0.012	0.003	0.01	0.032	0.471	0.214	0.063	0.001	-0.001	0.025	0.02	-0.082	0.006	-0.002	0.005	0.052	0.06	0.22	0.187	0.084	0.38	-0.025	0.002
SDQ	I am helpful if someone is hurt, upset or feeling ill (R)	0.094	-0.094	0.504	-0.109	0.128	0.495	0.197	0.049	0.397	-0.384	0.233	-0.034	-0.029	0.026	0.517	0.222	0.042	-0.24	0.013	0.495	0.084	0.289	0.037	0.02	-0.237	0.051	-0.044	0.478	0.087	0.074	0.184	-0.294	0.198	-0.013	-0.037	0.471	0.103	0.033	-0.342	0.536	0.024	-0.019	0.009	0.183	-0.059	0.036	0.062	-0.305	0.384	0.243	0.015	0.028	0.268	-0.034	0.043	0.018	0.05	-0.171	0.007	-0.105	-0.012	0.601	0.204	0.038	-0.033	0.004	-0.048	0.018	-0.18	0.005	-0.011	-0.144	0.569	0.113	0.245	0.026	0.017	-0.027	-0.08	0.015	-0.162	0.009	0.039	-0.03	-0.085	0.143	0.601	0.22	0.006	0.023	0.003	0.015	-0.017	-0.104	0.031	0.016	-0.025	0.171	-0.002	0.22	0.18	0.04	0.519	-0.017	0.01
SDQ	I am kind to younger children (R)	0.142	0.002	0.39	-0.067	0.227	0.374	0.189	0.166	0.301	-0.329	0.205	0.071	-0.056	0.108	0.423	0.15	0.132	-0.215	0.112	0.407	0.066	0.233	0.109	0.075	-0.219	0.13	0.025	0.347	0.056	0.133	0.233	-0.187	0.139	-0.095	0.032	0.335	0.077	0.106	-0.24	0.467	0.087	0.033	-0.047	0.068	0.005	0.108	0.052	-0.214	0.28	0.265	0.061	-0.026	0.139	0.02	0.073	0.077	0.024	-0.086	0.062	-0.045	-0.066	0.521	0.076	0.081	0.013	-0.004	-0.051	0.075	-0.098	0.048	-0.065	-0.077	0.51	0.077	0.113	0.072	0.022	0.027	-0.068	0.069	-0.077	0.054	0.04	-0.073	-0.039	0.085	0.521	0.084	0.064	-0.01	0.04	0.028	0.027	-0.012	0.028	0.062	-0.066	0.108	0.042	0.195	0.046	0.098	0.44	-0.052	0.046
SDQ	I often volunteer to help others (parents, teachers, children) (R)	0.104	-0.062	0.447	-0.06	0.086	0.444	0.304	-0.036	0.292	-0.248	0.326	-0.026	-0.027	-0.058	0.355	0.314	-0.003	-0.126	0.029	0.343	-0.019	0.357	-0.004	0.099	-0.121	0.009	-0.059	0.277	0.146	0.022	0.143	-0.137	0.291	-0.019	-0.039	0.266	0.185	-0.001	-0.165	0.424	-0.017	-0.009	-0.009	0.054	-0.118	-0.005	0.154	-0.166	0.381	0.164	0.032	-0.014	0.123	0.016	-0.045	-0.008	0.16	-0.089	-0.001	-0.097	-0.026	0.416	0.076	0.097	-0.132	0.018	-0.039	-0.004	-0.106	0.017	-0.019	-0.149	0.413	0.236	0.09	0.09	0.035	-0.122	-0.078	-0.007	-0.101	0.021	0.07	-0.041	-0.076	0.278	0.438	0.075	0.049	0.042	-0.081	-0.014	-0.031	-0.065	0.068	0.025	-0.04	0.305	-0.018	0.15	0.046	0.073	0.362	0.023	-0.073
SDQ	I am restless, I cannot stay still for long	0.395	0.369	0.078	0.237	0.358	0.043	0.515	0.186	-0.16	0.223	0.538	-0.037	0.234	0.211	-0.129	0.419	0.005	0.298	0.257	-0.084	0.166	0.525	-0.045	-0.146	0.219	0.156	0.191	-0.08	0.586	-0.075	0.156	0.267	-0.146	-0.059	0.144	-0.061	0.642	-0.064	0.169	-0.111	0.182	0.09	-0.03	-0.034	0.225	-0.054	0.701	0.053	-0.28	0.109	0.011	-0.049	-0.036	0.138	0.086	-0.033	0.689	0.055	0.083	0.272	-0.018	-0.2	-0.036	0.085	0.221	0.016	0.647	-0.049	0.083	0.051	-0.02	0.242	-0.162	0.165	-0.038	0.092	-0.003	0.113	0.654	-0.039	0.053	0.027	0.023	-0.007	0.241	0.173	-0.206	-0.031	0.095	0.006	0.103	0.542	0.029	-0.041	0.038	0.018	-0.006	0.147	0.085	0.164	0.012	0.047	-0.455	0.061	0.098
SDQ	I am constantly fidgeting or squirming	0.456	0.425	0.094	0.306	0.346	0.062	0.464	0.194	-0.083	0.259	0.49	-0.002	0.298	0.193	-0.089	0.394	0.05	0.329	0.185	-0.041	0.189	0.483	-0.005	-0.138	0.243	0.098	0.224	-0.027	0.564	-0.037	0.085	0.28	-0.149	-0.054	0.18	-0.002	0.615	-0.02	0.182	-0.105	0.122	0.122	-0.028	0.028	0.254	-0.013	0.674	0.056	-0.27	0.045	0.038	-0.044	0.032	0.161	0.107	0.012	0.669	0.046	0.117	0.236	-0.01	-0.239	0.035	0.108	0.241	0.036	0.637	-0.006	0.075	0.075	-0.012	0.204	-0.213	0.151	0.033	0.113	0.013	0.138	0.647	0.003	0.051	0.054	0.034	0.001	0.196	0.157	-0.255	0.04	0.117	-0.007	0.124	0.559	0.054	-0.021	0.042	0.047	0.006	0.125	0.065	0.078	0.077	0.078	-0.442	0.034	0.118
SDQ	I am easily distracted, I find it difficult to concentrate	0.513	0.442	0.205	0.365	0.294	0.181	0.632	0.07	-0.058	0.334	0.664	-0.055	0.355	0.085	-0.11	0.558	-0.066	0.462	0.214	-0.042	0.065	0.649	-0.101	-0.058	0.387	0.082	0.137	-0.074	0.619	-0.117	0.149	0.333	0.06	0.093	0.107	-0.047	0.701	-0.088	0.285	-0.06	0.135	0.113	0.028	0.013	0.005	-0.099	0.73	0.211	-0.097	0.105	0.088	-0.013	0.008	0	-0.015	-0.077	0.742	0.165	0.097	0.232	0.022	-0.139	0.027	0.037	-0.018	-0.005	0.371	-0.061	0.136	0.035	0.05	0.114	-0.087	0.572	-0.047	0.065	-0.004	0	0.348	-0.056	0.139	0.031	-0.032	0.035	0.186	0.587	-0.107	-0.026	0.055	-0.022	0.012	0.232	0.007	0.047	-0.007	0.021	0.024	0.6	0.051	0.135	0.005	0.013	-0.362	0.027	0.012
SDQ	I think before I do things (R)	0.272	0.156	0.308	0.083	0.252	0.28	0.546	0.052	0.019	0.009	0.548	0.055	0.015	0.014	0.038	0.487	0.062	0.072	0.164	0.04	-0.007	0.559	0.05	-0.024	0.058	0.084	-0.02	0.003	0.409	0.063	0.201	0.016	0.198	0.05	-0.025	0.003	0.467	0.05	-0.036	0.15	0.093	0.01	0.039	-0.075	-0.116	0.05	0.444	-0.019	0.178	0.181	0.023	0.03	-0.066	-0.102	-0.044	0.021	0.434	0.076	0.016	0.011	0.01	0.273	-0.078	-0.082	-0.062	-0.061	0.242	0.019	0.073	0.033	0.016	-0.039	0.307	0.271	-0.083	-0.079	-0.058	-0.078	0.211	0.009	0.065	0.038	-0.046	-0.008	0.01	0.295	0.325	-0.088	-0.082	0.072	-0.056	0.214	0.014	0.053	-0.046	0.035	-0.01	0.322	0.001	0.222	-0.097	-0.078	0.143	0.074	-0.051
SDQ	I finish the work I’m doing. My attention is good (R)	0.401	0.245	0.417	0.202	0.234	0.397	0.629	-0.001	0.129	0.087	0.643	0.041	0.143	-0.05	0.094	0.598	0.038	0.189	0.107	0.111	-0.016	0.646	0.014	0.091	0.144	-0.023	0.072	0.009	0.491	0.017	0.109	0.145	0.308	0.007	0.068	0.019	0.575	0.023	0.112	0.177	-0.02	0.103	-0.03	-0.046	-0.099	0.013	0.565	0.096	0.239	0.066	0.12	-0.063	-0.02	-0.041	-0.022	0.008	0.588	0.107	0.109	-0.01	-0.056	0.119	-0.014	0.029	-0.104	0.013	0.188	0.028	0.071	0.044	-0.023	-0.141	0.169	0.556	-0.074	0.049	0.02	-0.046	0.15	0.028	0.079	0.046	0.016	-0.041	-0.035	0.591	0.168	-0.066	0.016	-0.008	-0.013	0.166	0.019	0.081	0.017	0.045	-0.039	0.618	-0.032	0.047	-0.078	0.025	0.038	-0.019	-0.005
SDQ	I get a lot of headaches, stomach-aches or sickness	0.463	0.477	-0.023	0.494	0.046	-0.01	0.109	0.052	0.107	0.437	0.137	0.104	0.423	-0.019	-0.092	0.12	0.052	0.489	-0.032	-0.018	-0.005	0.119	0.033	0.016	0.454	-0.053	0.09	-0.004	0.129	0.025	-0.044	0.32	0.046	0.211	0.101	0.01	0.154	0.044	0.231	-0.023	-0.026	0.122	0.254	0.034	0.02	0.038	0.156	0.229	0.01	-0.047	0.098	0.242	0.042	0.021	-0.01	-0.01	0.146	0.288	0.111	-0.039	0.224	-0.023	0.051	-0.029	0.03	-0.041	0.15	-0.029	0.298	0.127	0.219	-0.02	-0.025	0	0.052	-0.032	-0.043	0.029	0.145	-0.042	0.271	0.119	0.006	0.202	-0.027	0.023	-0.017	0.05	-0.032	0.127	0.028	0.07	-0.012	0.219	0.012	0.108	0.192	0.021	-0.092	0.12	0.065	-0.057	-0.109	0.168	0.026
SDQ	I worry a lot	0.558	0.604	-0.104	0.701	-0.144	-0.063	-0.135	-0.045	0.247	0.645	-0.101	0.169	0.601	-0.174	-0.125	-0.045	0.062	0.68	-0.244	-0.027	-0.094	-0.105	0.082	-0.013	0.67	-0.196	-0.022	0.074	0.019	0.056	-0.254	0.48	-0.038	0.303	-0.027	0.105	0.03	0.115	0.396	-0.159	-0.124	-0.027	0.323	0.216	0.036	0.122	0.039	0.392	-0.087	-0.205	-0.057	0.279	0.23	0.008	-0.049	0.055	0.035	0.415	-0.048	-0.066	0.264	-0.214	0.26	-0.033	0.021	-0.069	0.011	0.079	0.402	-0.051	0.28	-0.046	-0.236	0.024	0.223	-0.023	-0.085	0.037	-0.01	0.067	0.366	-0.074	-0.029	0.245	-0.037	0.066	-0.194	0.237	-0.039	0.208	0.054	-0.002	0.022	0.378	-0.04	-0.075	0.243	0.049	-0.018	-0.182	0.233	-0.031	-0.067	0.219	0.051
SDQ	I am nervous in new situations. I easily lose confidence	0.499	0.457	0.146	0.614	-0.242	0.186	-0.141	-0.156	0.469	0.469	-0.048	-0.056	0.691	-0.203	0.157	0.071	-0.071	0.58	-0.399	0.237	0.075	0.011	-0.046	-0.123	0.541	-0.309	-0.001	0.398	0.15	-0.06	-0.333	0.259	-0.035	0.327	-0.026	0.448	0.142	-0.014	0.209	-0.021	-0.213	-0.014	0.259	0.522	0.019	-0.023	0.154	0.129	-0.02	-0.229	-0.019	0.172	0.595	0.045	-0.111	0.002	0.185	0.08	-0.036	-0.047	0.198	-0.193	0.608	0.071	-0.066	-0.058	0.02	0.021	0.063	-0.034	0.216	-0.067	-0.257	0.246	0.555	0.087	-0.084	-0.042	-0.03	0.024	0.018	-0.07	-0.01	0.16	0.007	0.329	-0.178	0.58	0.038	0.254	0.011	-0.074	0.023	-0.005	-0.001	-0.077	0.141	0.321	-0.016	-0.173	0.584	0.028	-0.065	0.308	0.015
SDQ	I have many fears, I am easily scared	0.544	0.581	-0.089	0.636	-0.052	-0.057	-0.003	-0.001	0.159	0.595	0.049	0.057	0.605	-0.063	-0.126	0.076	0.006	0.652	-0.164	-0.031	0.036	0.059	0.013	-0.144	0.617	-0.122	0.028	0.107	0.124	0.016	-0.126	0.289	-0.035	0.432	0.03	0.138	0.13	0.036	0.207	-0.109	-0.034	0.062	0.414	0.23	-0.037	0.029	0.131	0.215	-0.06	-0.082	0.027	0.39	0.236	-0.072	-0.062	0.013	0.138	0.228	0.021	0.006	0.39	-0.085	0.258	-0.107	-0.018	-0.056	0.109	0.007	0.229	0.044	0.393	0.02	-0.115	0.063	0.239	-0.103	-0.071	-0.02	0.086	0.003	0.193	0.023	-0.029	0.362	0.044	0.108	-0.076	0.258	-0.123	0.182	0.001	0.038	0.012	0.161	-0.025	0.015	0.353	0.105	0.005	-0.009	0.266	-0.136	-0.068	0.222	0
SDQ	I get very angry and often lose my temper	0.484	0.451	0.107	0.397	0.222	0.101	0.315	0.151	0.093	0.281	0.327	0.178	0.274	0.052	-0.023	0.222	0.101	0.382	0.193	0.047	-0.095	0.307	0.092	0.033	0.38	0.168	-0.032	0.027	0.25	0.076	0.203	0.368	0.027	0.077	-0.044	0.03	0.305	0.106	0.232	0.1	0.181	-0.047	0.161	-0.046	0.036	0.125	0.31	0.237	-0.015	0.208	-0.05	0.119	-0.009	0.027	-0.029	0.021	0.247	0.393	-0.038	0.073	0.069	0.213	-0.032	0.009	0.04	-0.16	0.208	0.03	0.394	-0.018	0.077	0.083	0.246	0.042	-0.026	0.02	-0.154	0.033	0.198	0.009	0.358	-0.031	-0.077	0.051	0.076	0.055	0.26	-0.049	0.052	0.191	0.03	0.102	0.05	0.283	-0.068	-0.045	0.033	0.072	-0.02	0.389	-0.034	0.021	-0.01	0.244	0.029
SDQ	I usually do as I am told (R)	0.211	0.089	0.324	-0.029	0.332	0.286	0.542	0.137	0.01	-0.143	0.526	0.123	-0.132	0.077	0.099	0.425	0.127	-0.079	0.271	0.085	-0.046	0.521	0.105	0.074	-0.079	0.186	-0.014	-0.019	0.302	0.122	0.317	-0.021	0.239	-0.064	-0.002	-0.042	0.368	0.093	-0.095	0.281	0.151	0.017	0	-0.221	-0.079	0.102	0.344	-0.058	0.247	0.278	0.027	0.016	-0.205	-0.035	0.006	0.053	0.315	0.076	0.025	-0.003	-0.022	0.411	-0.243	0.004	-0.036	-0.04	0.167	0.054	0.068	0.026	-0.014	-0.053	0.466	0.183	-0.228	0.004	-0.021	-0.042	0.147	0.041	0.074	0.038	-0.005	-0.022	-0.02	0.189	0.463	-0.252	0.007	0.013	-0.03	0.167	0.044	0.073	-0.007	0.036	-0.021	0.223	-0.013	0.315	-0.268	0.014	0.238	0.003	-0.024
SDQ	I fight a lot. I can make other people do what I want	0.329	0.31	0.058	0.156	0.378	0.03	0.338	0.294	-0.066	0.054	0.335	0.15	0.061	0.236	-0.013	0.162	0.119	0.149	0.385	0.031	-0.026	0.3	0.084	0.042	0.137	0.338	0.049	-0.043	0.211	0.074	0.376	0.228	-0.039	-0.064	0.041	-0.057	0.259	0.076	0.088	0.156	0.31	0.023	0.066	-0.2	0.109	0.095	0.278	0.091	-0.071	0.346	0.005	0.051	-0.17	0.09	0.041	0.013	0.2	0.25	0.033	0.168	-0.002	0.278	-0.214	0.073	0.109	-0.123	0.201	0.014	0.25	0.029	0.001	0.171	0.331	-0.008	-0.191	0.081	-0.096	0.094	0.198	0.001	0.22	0.016	-0.025	-0.004	0.166	-0.007	0.314	-0.217	0.1	0.11	0.089	0.134	0.036	0.162	-0.018	0.007	-0.012	0.014	0.088	0.411	-0.205	0.078	0.02	0.143	0.087
SDQ	I am often accused of lying or cheating	0.431	0.378	0.16	0.245	0.37	0.14	0.325	0.297	0.095	0.059	0.332	0.197	0.141	0.198	0.108	0.19	0.187	0.165	0.288	0.15	0.003	0.31	0.147	0.067	0.142	0.254	0.085	0.08	0.213	0.142	0.309	0.2	0.014	-0.043	0.074	0.076	0.261	0.16	0.112	0.203	0.242	0.069	0.003	-0.054	0.051	0.162	0.27	0.109	0.005	0.302	0.069	0.003	-0.025	0.04	0.052	0.104	0.227	0.219	0.082	0.157	-0.024	0.262	-0.056	0.041	0.054	-0.041	0.178	0.094	0.221	0.077	-0.025	0.137	0.289	0.083	-0.039	0.042	-0.024	0.054	0.182	0.081	0.227	0.08	-0.009	-0.026	0.13	0.066	0.269	-0.063	0.069	0.003	0.039	0.122	0.113	0.182	0	0.073	-0.035	0.086	0.063	0.343	-0.054	0.047	0.008	0.032	0.037
SDQ	I take things that are not mine from home, school or elsewhere	0.323	0.289	0.103	0.171	0.318	0.076	0.29	0.247	0.01	0.049	0.3	0.099	0.119	0.202	0.05	0.17	0.094	0.148	0.28	0.09	0.034	0.281	0.057	0.026	0.12	0.241	0.092	0.034	0.179	0.063	0.301	0.118	0.014	0.023	0.092	0.029	0.215	0.064	0.049	0.162	0.233	0.105	0.052	-0.071	0.006	0.058	0.215	0.058	0.009	0.285	0.109	0.058	-0.056	0.004	0.027	0.021	0.178	0.143	0.112	0.145	0.03	0.251	-0.082	0.016	0.012	-0.056	0.075	0.012	0.135	0.099	0.032	0.11	0.286	0.138	-0.08	0.02	-0.035	0.042	0.07	0.002	0.146	0.106	-0.036	0.027	0.119	0.124	0.273	-0.098	0.044	-0.007	0.03	0.053	0.014	0.127	-0.032	0.103	0.025	0.145	0.086	0.267	-0.098	0.038	0.069	-0.002	0.03
SDQ	I am usually on my own. I generally play alone or keep to myself	0.482	0.398	0.258	0.437	0.047	0.284	-0.213	0.186	0.59	0.068	-0.133	0.097	0.486	0.085	0.474	-0.161	0.111	0.263	-0.088	0.552	0.088	-0.113	0.087	0.088	0.232	0.02	0.107	0.569	-0.051	0.065	-0.002	0.242	-0.133	-0.031	0.067	0.599	-0.046	0.136	0.223	0.288	0.056	0.015	-0.077	0.48	0.164	0.131	-0.027	0.185	-0.032	0.11	0.024	-0.079	0.555	0.09	0.153	0.074	-0.043	0.228	0.058	0.109	-0.09	0.144	0.531	0.099	0.121	0.055	0.012	0.072	0.235	0.015	-0.092	0.11	0.068	-0.027	0.553	0.097	0.048	0.15	0.055	0.068	0.29	0.025	0.008	-0.079	0.046	-0.079	0.042	0.519	0.162	-0.132	0.092	0.029	0.06	0.294	0.01	0.027	-0.082	-0.084	0.027	0.101	0.52	0.152	-0.03	-0.13	0.087
SDQ	I have one good friend or more (R)	0.324	0.197	0.361	0.232	0.043	0.376	-0.021	0.074	0.504	-0.07	0.019	0.116	0.23	-0.034	0.435	0.023	0.121	0.067	-0.092	0.464	-0.004	0.06	0.127	0.06	0.078	-0.006	-0.061	0.482	-0.01	0.131	0.046	0.041	0.067	0.022	-0.081	0.494	0.001	0.164	0.015	0.356	0.017	-0.084	-0.008	0.331	-0.026	0.17	-0.036	0.068	0.215	0.148	-0.044	0.006	0.389	-0.092	0.076	0.083	-0.061	0.198	-0.038	-0.064	-0.04	0.416	0.361	-0.076	0.013	-0.01	-0.034	0.085	0.205	-0.034	-0.044	-0.057	0.358	-0.034	0.397	-0.084	-0.019	0.033	-0.013	0.071	0.256	-0.013	-0.055	-0.042	-0.103	-0.07	0.364	0.356	-0.016	-0.075	-0.008	0.015	0.053	0.28	-0.059	-0.01	-0.042	-0.057	-0.069	0.214	0.337	-0.005	0.266	-0.101	-0.009
SDQ	Other people my age generally like me (R)	0.42	0.279	0.406	0.313	0.075	0.419	0.013	0.097	0.567	-0.029	0.035	0.258	0.215	-0.094	0.439	0.106	0.298	0.03	-0.229	0.436	0.042	0.097	0.291	0.053	0.027	-0.152	0.008	0.464	0.037	0.298	-0.096	-0.03	0.141	0.023	-0.002	0.479	0.046	0.314	-0.068	0.339	-0.145	-0.001	0.009	0.317	0.001	0.315	0.02	-0.052	0.279	-0.014	0.019	0.006	0.392	-0.021	0.056	0.274	0.029	0.037	0.023	-0.166	-0.014	0.294	0.37	0.003	0.017	0.036	0.025	0.27	0.04	0.017	-0.013	-0.178	0.236	0.022	0.392	-0.005	0.022	0.021	0.014	0.263	0.057	0.018	0.036	-0.025	-0.162	0.041	0.265	0.375	-0.009	0.023	0.029	0.079	0.233	0.103	0.025	0.019	-0.02	0.042	-0.099	0.021	0.345	0.015	0.29	-0.007	0.032
SDQ	Other children or young people pick on me or bully me	0.527	0.496	0.112	0.422	0.264	0.109	-0.054	0.336	0.34	0.129	-0.061	0.429	0.212	0.084	0.197	-0.07	0.441	0.138	-0.052	0.214	0.033	-0.028	0.42	-0.043	0.142	0.05	0.025	0.286	0.005	0.413	0.032	0.103	-0.111	0.041	-0.004	0.3	0.007	0.455	0.069	0.094	0.08	-0.025	0.003	0.243	0.062	0.46	0.021	0.071	-0.066	0.098	-0.04	0.001	0.272	-0.017	0.06	0.436	0.024	0.097	-0.033	0.119	0.018	0.063	0.265	-0.025	0.073	0.063	0.145	0.43	0.113	-0.032	0.015	0.13	0.02	-0.089	0.286	-0.029	0.045	0.041	0.161	0.428	0.128	-0.038	0.028	0.026	0.103	-0.106	0.011	0.282	-0.017	-0.038	0.027	0.132	0.446	0.115	0.03	-0.044	0.024	-0.114	0.065	0.06	0.286	-0.029	-0.039	-0.027	0.023
SDQ	I get on better with adults than with people my own age	0.339	0.35	-0.011	0.304	0.153	-0.007	-0.113	0.241	0.191	0.132	-0.085	0.147	0.272	0.155	0.129	-0.154	0.138	0.215	0.073	0.186	0.049	-0.089	0.12	-0.023	0.201	0.145	0.058	0.228	-0.017	0.101	0.099	0.209	-0.21	0.003	0.028	0.241	-0.019	0.139	0.139	0.075	0.164	-0.013	0.035	0.184	0.163	0.151	0.003	0.139	-0.172	0.153	-0.031	0.032	0.215	0.041	0.108	0.088	-0.042	0.215	0.006	0.145	0.006	0.096	0.197	0.008	0.161	-0.039	0.104	0.085	0.23	-0.011	0	0.181	0.067	-0.162	0.225	0.01	-0.042	0.15	0.149	0.079	0.253	-0.011	-0.058	0.018	0.103	-0.216	0.037	0.197	0.085	-0.061	0.094	0.078	0.109	0.214	-0.052	-0.016	0.011	-0.218	0.034	0.213	0.214	0.058	-0.108	-0.039	0.087
EDDS	Have you felt fat?	0.513	0.615	-0.304	0.656	-0.305	0.002	0.082	-0.261	-0.005	0.762	0.029	0.405	0.204	-0.413	-0.415	0.086	0.043	0.613	-0.019	-0.324	-0.512	0.048	0.118	0.016	0.741	0.029	-0.501	-0.209	0.149	0.028	-0.119	0.802	-0.031	-0.003	-0.382	-0.24	0.061	0.066	0.106	-0.022	-0.261	-0.085	0.645	-0.405	0.224	0.147	0.072	0.017	0	-0.162	0.026	0.143	-0.018	0.387	-0.651	-0.029	0	0.486	0.04	-0.441	-0.029	0.047	-0.054	0.031	0.037	-0.66	0.125	-0.053	0.471	0.313	-0.048	-0.135	0	-0.339	-0.01	0.042	-0.524	-0.162	0.076	-0.035	0.171	0.142	-0.028	-0.084	-0.064	-0.075	0.029	-0.017	0.005	0.807	-0.028	0.024	0.04	0.042	0.006	0.069	-0.07	-0.078	-0.165	0.121	-0.001	-0.014	-0.043	0.845	-0.013
EDDS	Have you had a definite fear that you might gain weight or become fat?	0.549	0.665	-0.348	0.7	-0.294	-0.039	0.056	-0.231	-0.018	0.805	0.004	0.418	0.243	-0.389	-0.443	0.053	0.05	0.662	-0.004	-0.343	-0.504	0.021	0.124	-0.006	0.785	0.052	-0.491	-0.213	0.134	0.034	-0.106	0.821	-0.069	0.036	-0.37	-0.243	0.045	0.073	0.114	-0.046	-0.232	-0.074	0.682	-0.396	0.24	0.153	0.057	0.028	-0.042	-0.145	0.025	0.191	-0.016	0.386	-0.648	-0.021	-0.02	0.485	0.038	-0.409	0.027	0.036	-0.053	0.039	0.047	-0.668	0.106	-0.04	0.465	0.298	0.014	-0.105	-0.007	-0.34	-0.014	0.056	-0.535	-0.145	0.059	-0.021	0.166	0.124	-0.048	-0.02	-0.038	-0.081	0.023	-0.021	0.028	0.8	-0.01	0.004	0.055	0.035	-0.013	0.049	-0.004	-0.083	-0.14	0.124	-0.006	0.008	-0.048	0.843	0.006
EDDS	Has your weight influenced how you think about yourself as a person?	0.755	0.838	-0.469	0.842	-0.36	-0.034	0.045	-0.242	-0.006	0.937	-0.035	0.586	0.206	-0.434	-0.479	-0.022	0.042	0.73	0.165	-0.304	-0.64	0	0.131	0.023	0.879	0.234	-0.608	-0.166	0.083	0.033	0.059	0.969	-0.123	-0.004	-0.479	-0.216	-0.038	0.081	0.067	0.092	-0.154	-0.082	0.814	-0.483	0.272	0.181	-0.003	-0.012	-0.051	-0.014	0.071	0.174	0.021	0.465	-0.768	0.01	-0.097	0.504	0.038	-0.371	-0.007	0.161	-0.038	0.092	-0.011	-0.786	-0.003	-0.014	0.498	0.292	-0.028	-0.118	0.15	-0.322	-0.017	0.105	-0.68	-0.077	-0.011	0.05	0.072	0.033	0.089	0.024	0.112	0.002	0.074	-0.018	0.038	0.925	0.054	-0.011	-0.012	0.103	0.025	0.051	-0.009	-0.014	0.104	-0.029	-0.032	0.061	0.202	0.936	0.03
EDDS	Has your shape influenced how you think about yourself as a person?	0.727	0.804	-0.439	0.807	-0.317	-0.037	0.045	-0.201	-0.002	0.885	-0.03	0.571	0.196	-0.394	-0.449	-0.028	0.056	0.693	0.179	-0.279	-0.611	0.001	0.139	0.035	0.831	0.239	-0.567	-0.159	0.072	0.048	0.077	0.926	-0.114	-0.008	-0.451	-0.207	-0.038	0.095	0.068	0.096	-0.126	-0.071	0.768	-0.468	0.257	0.19	-0.004	-0.009	-0.053	0.003	0.085	0.154	0.015	0.442	-0.729	0.033	-0.093	0.48	0.043	-0.331	-0.018	0.155	-0.044	0.099	-0.024	-0.749	-0.027	0.014	0.47	0.274	-0.035	-0.109	0.154	-0.274	-0.034	0.115	-0.655	-0.063	-0.039	0.082	0.052	0.014	0.088	0.017	0.128	0.048	0.079	-0.03	0.043	0.89	0.073	-0.033	0.015	0.092	0.024	0.032	-0.015	0.037	0.131	-0.05	-0.048	0.07	0.213	0.893	0.052
SRDS	Have you ever stolen (or tried to steal) something?	0.284	0.225	0.155	0.114	0.33	0.073	0.252	0.27	0	-0.012	0.236	0.213	-0.019	0.176	0.041	0.131	0.194	0.029	0.278	0.047	-0.023	0.231	0.166	0.086	0.011	0.23	0.076	-0.048	0.103	0.175	0.289	0.072	0.068	-0.039	0.077	-0.065	0.145	0.182	0.066	0.133	0.215	0.08	-0.049	-0.144	-0.046	0.169	0.151	0.066	0.033	0.257	0.09	-0.031	-0.154	0.027	0.003	0.169	0.139	0.076	0.065	0.168	-0.025	0.156	-0.17	0.072	-0.069	0.02	0.02	0.17	0.066	0.024	-0.013	0.091	0.213	0.178	-0.187	0.078	0.018	0.008	0.012	0.162	0.091	0.039	-0.01	-0.014	0.107	0.156	0.196	-0.198	0.084	-0.06	0.005	0.033	0.132	0.127	-0.017	0.046	-0.012	0.175	0.135	0.108	-0.213	0.096	0.102	-0.076	0.003
SRDS	Have you ever run away from home?	0.359	0.326	0.107	0.254	0.25	0.067	0.234	0.194	0.022	0.164	0.225	0.213	0.115	0.092	-0.035	0.148	0.162	0.199	0.195	-0.004	-0.054	0.22	0.144	0.048	0.19	0.16	0.028	-0.052	0.164	0.131	0.187	0.232	0.02	-0.004	0.025	-0.056	0.199	0.155	0.175	0.054	0.161	0.016	0.037	-0.106	0.012	0.159	0.208	0.173	-0.028	0.176	0.019	0.011	-0.089	0.034	-0.029	0.089	0.176	0.281	0.037	0.09	-0.023	0.111	-0.095	-0.015	0.029	-0.061	0.141	0.085	0.284	0.045	-0.023	0.088	0.141	0.047	-0.091	-0.014	-0.048	0.027	0.14	0.072	0.276	0.044	-0.024	-0.024	0.078	0.041	0.129	-0.107	0.006	0.051	0.015	0.108	0.095	0.23	-0.018	0.033	-0.027	0.049	0.017	0.214	-0.097	-0.008	-0.054	0.069	0.015
SRDS	Have you ever attacked someone with the idea of seriously hurting or killing him or her?	0.328	0.275	0.146	0.15	0.366	0.056	0.235	0.325	0.02	-0.006	0.225	0.222	0.024	0.229	0.067	0.102	0.206	0.053	0.314	0.084	0.009	0.22	0.165	0.077	0.034	0.28	0.1	-0.005	0.103	0.168	0.329	0.108	0.02	-0.058	0.107	-0.027	0.134	0.165	0.028	0.192	0.246	0.107	0.017	-0.165	0.04	0.156	0.142	0.014	0.025	0.3	0.095	0.051	-0.162	0.115	0.022	0.144	0.115	0.075	0.089	0.159	0.042	0.221	-0.199	0.134	0.005	0.006	0.065	0.134	0.07	0.072	0.045	0.114	0.271	0.072	-0.189	0.133	0.024	0.038	0.058	0.12	0.089	0.088	0.019	0.039	0.109	0.051	0.256	-0.21	0.135	-0.023	0.03	0.033	0.154	0.049	0.029	0.08	0.034	0.071	0.056	0.287	-0.203	0.119	0.035	-0.004	0.03
SRDS	Have you ever been involved in gang fights?	0.268	0.158	0.235	0.005	0.429	0.105	0.39	0.306	-0.099	-0.099	0.374	0.146	-0.093	0.257	0.025	0.229	0.132	-0.029	0.414	0.025	0.016	0.376	0.099	0.019	-0.049	0.346	0.065	-0.066	0.204	0.122	0.44	-0.017	0.055	-0.004	0.052	-0.084	0.247	0.098	-0.067	0.182	0.329	0.07	0.019	-0.209	-0.063	0.09	0.241	-0.023	0.05	0.394	0.063	0.067	-0.236	-0.034	0.028	0.086	0.214	0.025	0.048	0.211	0.058	0.319	-0.26	0.002	-0.042	0.003	0.089	0.091	0.018	-0.018	0.075	0.106	0.397	0.195	-0.272	0.013	-0.007	0.048	0.086	0.081	0.064	0.01	-0.068	0.082	0.111	0.149	0.372	-0.295	0.05	-0.116	0.021	0.037	0.166	-0.036	-0.043	-0.002	0.069	0.18	0.003	0.448	-0.273	0.017	0.009	-0.079	0.024
SRDS	Have you ever hit (or threatened to hit) one of your parents?	0.299	0.231	0.18	0.187	0.183	0.153	0.21	0.132	0.123	0.057	0.207	0.174	0.079	0.043	0.086	0.14	0.109	0.128	0.176	0.112	-0.097	0.209	0.1	0.109	0.135	0.152	-0.026	0.042	0.096	0.096	0.208	0.188	0.102	-0.014	-0.03	0.032	0.129	0.107	0.095	0.207	0.13	-0.02	0.076	-0.104	-0.012	0.113	0.119	0.124	0.131	0.201	-0.02	0.085	-0.085	0.055	-0.009	0.025	0.092	0.277	0.006	0.002	0.018	0.265	-0.102	0.006	0.016	-0.027	0.043	0.041	0.273	-0.039	0.029	-0.039	0.302	0.051	-0.097	0.007	-0.034	0.072	0.026	0.027	0.262	-0.043	0.006	0.012	-0.014	0.071	0.305	-0.112	-0.001	0.086	0.085	0.03	0.013	0.263	0.002	-0.045	0.01	0.092	-0.005	0.215	-0.125	0.005	0.168	0.085	0.086
SRDS	Have you ever been loud, rowdy, or unruly in a public place?	0.282	0.213	0.164	0.084	0.374	0.06	0.377	0.251	-0.136	0.032	0.347	0.216	-0.083	0.174	-0.086	0.234	0.189	0.033	0.332	-0.088	-0.033	0.34	0.158	0.037	0.025	0.258	0.047	-0.175	0.225	0.156	0.309	0.12	0.057	-0.08	0.061	-0.205	0.264	0.144	0.026	0.08	0.218	0.065	0.018	-0.298	0.019	0.142	0.262	0.014	0.027	0.246	0.047	0.058	-0.329	0.094	-0.014	0.112	0.23	0.108	0.054	0.101	0.028	0.171	-0.354	0.085	0.021	-0.047	0.17	0.11	0.106	0.038	0.033	0.06	0.249	0.078	-0.351	0.086	-0.035	0.033	0.157	0.092	0.112	0.057	-0.032	0.019	0.051	0.065	0.241	-0.368	0.097	0.026	0.026	0.157	0.089	0.109	-0.038	0.057	0.02	0.084	0.043	0.223	-0.373	0.096	0.068	0.023	0.024
	Factor correlations	F1	F1	F2	F1	F2	F3	F1	F2	F3	F4	F1	F2	F3	F4	F5	F1	F2	F3	F4	F5	F6	F1	F2	F3	F4	F5	F6	F7	F1	F2	F3	F4	F5	F6	F7	F8	F1	F2	F3	F4	F5	F6	F7	F8	F9	F1	F2	F3	F4	F5	F6	F7	F8	F9	F10	F1	F2	F3	F4	F5	F6	F7	F8	F9	F10	F11	F1	F2	F3	F4	F5	F6	F7	F8	F9	F10	F11	F12	F1	F2	F3	F4	F5	F6	F7	F8	F9	F10	F11	F12	F13	F1	F2	F3	F4	F5	F6	F7	F8	F9	F10	F11	F12	F13	F14
	F1	1	1	0.253	1	0.083	0.057	1	0.184	0.279	0.088	1	0.234	0.103	0.058	0.104	1	0.133	0.027	0.178	0.163	-0.034	1	0.183	0.191	0.057	0.037	0.082	0.125	1	0.192	0.164	0.092	0.193	0.076	0.079	0.092	1	0.257	0.109	0.282	0.053	0.144	0.162	-0.009	-0.14	1	0.294	0.266	0.008	0.15	0.3	0.377	0.216	0.249	0.059	1	0.231	0.448	0.279	0.086	0.318	0.145	0.156	0.194	0.095	-0.093	1	0.157	0.153	0.175	0.079	-0.087	0.272	0.295	0.018	0.086	-0.054	-0.092	1	0.175	0.165	0.196	-0.006	0.08	0	0.321	0.299	-0.004	0.075	0.03	-0.048	1	0.192	0.128	0.055	0.156	0.029	0.357	-0.085	0.261	0.021	0.053	0.169	0.046	-0.053
	F2			1		1	0.232		1	0.27	0.267		1	0.428	0.102	0.052		1	0.465	0.196	0.223	-0.013		1	0.103	0.409	0.123	0.197	0.159		1	0.143	0.427	0.035	0.22	0.201	0.193		1	0.298	0.208	0.124	0.188	0.382	0.135	0.157		1	0.188	0.194	0.156	0.263	0.241	0.102	0.089	-0.073		1	0.21	0.167	-0.063	0.134	0.273	0.027	0.102	-0.197	0.02		1	0.428	0.411	0.322	0.09	0.132	0.206	0.17	0.179	-0.017	0.186		1	0.459	0.427	0.023	0.303	0.083	0.188	0.135	0.144	0.203	0.174	0.176		1	0.526	0.006	0.452	0.307	0.23	0.127	0.166	0.161	0.235	0.04	0.206	0.198
	F3						1			1	0.201			1	0.005	-0.068			1	0.083	0.159	0.147			1	0.011	0.07	-0.038	0.149			1	0.032	0.231	-0.023	0.187	0.086			1	0.135	-0.016	0.259	0.427	0.155	0.111			1	-0.009	0.035	0.299	0.354	0.244	0.211	-0.115			1	0.361	0.103	0.412	0.012	0.252	0.291	-0.06	-0.054			1	0.375	0.418	0.027	0	0.284	0.212	0.305	-0.051	0.067			1	0.404	0.009	0.428	0.135	0.273	0.013	0.206	0.318	0.24	0.133			1	0.03	0.384	0.419	0.281	0.033	0.095	0.236	0.288	-0.105	0.321	0.129
	F4										1				1	0.002				1	0.084	0.132				1	0.037	0.363	0.08				1	-0.013	0.373	0.355	0.224				1	0.001	0.066	0.002	0.088	-0.062				1	0.264	-0.097	-0.199	0.122	-0.053	0.119				1	0.255	0.27	0.079	0.141	0.213	-0.112	-0.083				1	0.358	0.16	0.094	0.272	0.119	0.223	-0.028	0.236				1	-0.038	0.379	0.246	0.221	0.083	0.128	0.254	0.129	0.296				1	-0.025	-0.246	0.106	-0.187	0.162	0.135	0.179	0.292	-0.218	-0.023
	F5															1					1	-0.008					1	0.197	0.03					1	-0.082	0.034	0.194					1	0.241	0.058	0.017	0.093					1	0.179	-0.013	0.07	0.076	0.197					1	0.128	0.046	-0.069	0.032	0.156	-0.19					1	0.145	-0.147	0.192	0.156	0.081	-0.224	0.158						-0.233	-0.226	0.077	0.276	0.152	0.152	-0.17	-0.044					1	0.367	0.234	0.194	0.181	0.145	0.226	-0.101	0.192	0.301
	F6																					1						1	0.124						1	0.197	-0.008						1	0.187	0.132	0.001						1	0.289	0.165	0.166	-0.042						1	-0.149	0.192	0.079	0.032	-0.275						1	0.04	0.072	-0.115	-0.007	-0.047	0.374						1	0.15	0.164	-0.139	0.154	0.131	0.273	0.151						1	0.152	0.111	-0.001	0.175	0.107	-0.257	0.315	0.148
	F7																																			1	0.178							1	0.206	0.079							1	0.213	0.155	-0.105							1	0.016	0.167	0.012	0.198							1	0.155	0.073	0.145	0.22	-0.02							1	-0.077	0.062	-0.104	0.13	-0.099	0.282							1	-0.097	0.254	0.069	0.147	0.065	0.068	-0.028
	F8																																				1								1	0.139								1	0.229	0.107								1	0.258	0.021	0.127								1	0.067	0.146	0.009	0.033								1	0.151	0.028	0.141	0.062	-0.04								1	0.197	-0.091	0.052	-0.152	-0.046	0.284
	F9																																													1									1	0.169									1	0.016	-0.054									1	1	0.122	0.074									1	0.07	0.134	-0.187	-0.02									1	0.067	0.133	0.094	-0.098	0.103
	F10																																																							1										1	-0.075											-0.035	0.08										1	0.234	-0.009	0.094										1	0.252	0.06	-0.002	0.118
	F11																																																																		1											1	0.075											1	0.056	0.164											1	0.021	0.084	0.16
	F12																																																																														1												1	-0.04												1	-0.212	-0.095
	F13																																																																																											1													1	-0.012
	F14																																																																																																									1
	Fit indices	1-factor	2-factor		3-factor			4-factor				5-factor					6-factor						7-factor							8-factor								9-factor									10-factor										11-factor											12-factor												13-factor													14-factor
	CFI	0.556	0.675		0.747			0.808				0.865					0.89						0.912							0.929								0.941									0.95										0.958											0.964												0.969													0.972
	TLI	0.551	0.668		0.738			0.799				0.858					0.882						0.905							0.922								0.934									0.943										0.952											0.959												0.964													0.967
	RMSEA	0.042	0.037		0.032			0.028				0.024					0.022						0.02							0.018								0.016									0.015										0.014											0.013												0.012													0.011
	SRMR	0.119	0.096		0.082			0.065				0.056					0.051						0.047							0.044								0.04									0.037										0.034											0.031												0.029													0.028
Notes: Bold indicates primary loadings (≥0.35) with at least │0.10│ difference from the second largest loading in the same factor structure.
All items were scored in the direction of difficulties or reversed-coded where necessary, so that higher scores reflected more severe difficulties.
Abbreviations:
(R)=reversed item
AQ=Abbreviated Autism Spectrum Quotient
CASI=Children's Anxiety Sensitivity Index
CFI=comparative fit index. Adequate when ≥0.90
EDDS=Eating Disorder Diagnostic Scale
ICUT=Inventory of Callous-Unemotional Traits
O-LIFE=Oxford-Liverpool Inventory of Feelings and Experiences (O-LIFE) Introvertive Anhedonia
RMSEA=root mean square error of approximation. Adequate when ≤0.08D&E
SDQ=Strenghts and Difficulties Questionnaire
SMFQ=Short Moods and Feelings Questionnaire
SPEQ=Specific Psychotic Experiences Questionnaire
SRDS=Self Report Delinquency Scale
SRMR=standardized root mean square residual. Adequate when ≤0.08
SWAN=Strengths and Weaknesses of Attention-Deficit/Hyperactivity Disorder Symptoms and Normal Behavior Scale
TFI=Tucker-Lewis index. Adequate when ≥0.90

### Sheet: ST9
Supplementary Table 9. Phenotypic associations from linear random-intercept models between neurodevelopmental factors at ages 7, 12 and 16 based on parent-reports, and at age 16 based on parent- and self-reports.
	coeff	SE	t	p	R2
Association between ages 7-12	0.380826	0.00841649	45.2476	0	0.138615
Association netween ages 7-16	0.337027	0.00962902	35.0011	2.13774e-249	0.109144
Association between ages 12-16	0.629461	0.00879984	71.531	0	0.397573
Association at age 16 between parent and self-reports	0.19332	0.010165	19.0182	3.5224e-79	0.0373057
Notes: Bold denotes statistically significant (p<0.05) p values.
Abbreviations:
coeff=standardised beta coefficient
R2=R squared (variance explained)
SE=standard error

### Sheet: ST10
Supplementary Table 10. Results of univariate twin analyses on neurodevelopmental factors at age 7, 12 and 16, including twin correlations and estimates of genetic and environmental effects.
	N pairs		Twin correlation		ACE models									ADE models
Variable	MZ	DZ	rMZ	rDZ	A	A lower CI	A upper CI	C	C lower CI	C upper CI	E	E lower CI	E lower CI	A	A lower CI	A upper CI	D	D lower CI	D upper CI	E	E lower CI	E lower CI
Age 7 (parent-report)	2707	4904	0.626229	0.18953	0.5986	0.575287	0.620812	0	2.31587e-34	0.00532761	0.4014	0.379188	0.424713	0.110614	0.00277174	0.217115	0.526345	0.415394	0.638561	0.363041	0.343426	0.383907
Age 12 (parent-report)	2216	3961	0.838219	0.445844	0.7909	0.741544	0.841838	0.049	8.25658e-35	0.0966628	0.1601	0.150204	0.170852	0.840569	0.830099	0.85031	2.65456e-12	8.40747e-26	0.0417317	0.159431	0.14969	0.169901
Age 16 (parent-report)	1836	3261	0.818034	0.406594	0.824	0.811114	0.835995	0	3.02816e-36	0.0404972	0.176	0.164005	0.188886	0.791213	0.67819	0.835518	0.0331793	1.93483e-35	0.146955	0.175608	0.163701	0.188525
Age 16 (self-report)	1813	3210	0.524857	0.24998	0.515865	0.442521	0.543825	0	0	0.0574981	0.484135	0.456175	0.513461	0.491219	0.358023	0.543519	0.0270549	1.47945e-30	0.168765	0.481726	0.451708	0.512814
Notes: both ACE and ADE models were ran for completeness across time given twin correlations suggesting the presence of non-additive genetic effects (requiring testing of an ADE model instead of an ACE model) at age 7 but not at age 12 and 16.
Bold denotes statistically significant (p<.05) effects, where the 95% confidence interval does not cross 0.
Abbreviations:
A=additive genetic effects
ACE=model testing additive genetic (A), common environmental (C) and individual-specific environmental (E) effects
ADE=model testing additive genetic (A), non-additive genetic (D) and individual-specific environmental (E) effects
C=common environmental effects
CI=95% confidence interval
D=non-additive genetic effects
DZ=dizygotic twins
E=individual-specific environmental effects
MZ=monozygotic twins

### Sheet: ST11
Supplementary Table 11. Correlations between genetic and environmental factors from multivariate twin analyses on neurodevelopmental factors at ages 7, 12 and 16 based on parent-reports, and at age 16 based on parent-and self-reports.
	rg			re
	Estimate	Lower CI	Upper CI	Estimate	Lower CI	Upper CI
Association between ages 7-12	0.449636	0.422462	0.476083	0.362954	0.324154	0.400543
Association netween ages 7-16	0.408097	0.376413	0.438862	0.282113	0.236791	0.326
Association between ages 12-16	0.703261	0.686207	0.719784	0.404727	0.363412	0.444179
Association at age 16 between parent and self-reports	0.258024	0.222293	0.29354	0.103432	0.0605351	0.145971
Notes: AE models were fitted to the data as twin correlations and univariate models indicated that an ADE model was more suitable at age 7, whereas ACE models were more suitable at ages 12 and 16.
Bold denotes statistically significant (p<.05) effects, where the 95% confidence interval does not cross 0.
Abbreviations:
ACE=model testing additive genetic (A), common environmental (C) and individual-specific environmental (E) effects
ADE=model testing additive genetic (A), non-additive genetic (D) and individual-specific environmental (E) effects
AE=model testing additive genetic (A) and individual-specific environmental (E) effects
CI=95% confidence interval
coeff=standardised beta coefficient
rg= correlation between genetic factors
re=correlation between individual-specific environmental factors
R2=R squared (variance explained)
SE=standard error

### Sheet: ST12
Supplementary Table 12. Results of random intercept mixed models examining the effect of polygenic score on the neurodevelopmental factor at age 7, 12 and 16, including sensitivity analyses controlling for other transdiagnostic factors.
	Age 7 neurodevelopmental factor					Age 12 neurodevelopmental factor					Age 16 neurodevelopmental factor (parent-report)					Age 16 neurodevelopmental factor (self-report)					Age 7 neurodevelopmental factor (controlling for internalizing and externalizing)					Age 12 neurodevelopmental factor (controlling for internalizing and social difficulties/externalizing)					Age 16 neurodevelopmental factor (parent-report; controlling for internalizing, detachment, antisocial and restricted and repetitive interested and behaviors)					Age 16 neurodevelopmental factor (self-report; controlling for internalizing and thought disorder/externalizing)
PGS predictor	coeff	SE	t	p	R2	coeff	SE	t	p	R2	coeff	SE	t	p	R2	coeff	SE	t	p	R2	coeff	SE	t	p	R2	coeff	SE	t	p	R2	coeff	SE	t	p	R2	coeff	SE	t	p	R2
ADHD	0.0723989	0.0113007	6.40658	1.57674e-10	0.00523939	0.151771	0.011884	12.771	6.09872e-37	0.0230286	0.137423	0.0129576	10.6056	4.77722e-26	0.018863	0.0507808	0.0132197	3.84129	0.000123736	0.00257491	0.0463067	0.011314	4.09287	4.30477e-05	0.00214392	0.113184	0.0120554	9.38868	8.21165e-21	0.0127978	0.0770847	0.013123	5.874	4.498e-09	0.00593206	0.0271307	0.0132327	2.05027	0.040384	0.000734951
ASD	0.0192614	0.0113004	1.70449	0.0883298	0.00037109	0.0413215	0.0119582	3.45548	0.000552537	0.00170715	0.0339869	0.0130501	2.60435	0.00922766	0.0011556	0.0478209	0.0132068	3.62092	0.000296124	0.00228387	0.00964316	0.0112993	0.853431	0.393447	9.30194e-05	0.0101045	0.012115	0.834046	0.404285	0.000102057	0.00884353	0.0131449	0.672772	0.50112	7.81743e-05	0.0341025	0.0132135	2.58087	0.00987999	0.00116159
Tourette Syndrome	0.0273181	0.0113178	2.41373	0.0158136	0.000746471	0.0114045	0.0120358	0.947549	0.343392	0.00013044	-0.00614369	0.0131408	-0.467529	0.640139	3.77974e-05	0.0124135	0.0132686	0.935557	0.349542	0.000153922	0.0296897	0.0113134	2.62429	0.0087003	0.000881787	0.0163927	0.0121174	1.35282	0.176162	0.000269452	-0.00927702	0.0131711	-0.704349	0.481245	8.61133e-05	0.0105246	0.013269	0.793168	0.427714	0.000110642
Years of education	-0.0536882	0.0113542	-4.72851	2.30364e-06	0.00288277	-0.105737	0.0121294	-8.71738	3.51997e-18	0.0111582	-0.13637	0.0131314	-10.385	4.78916e-25	0.018601	-0.051513	0.0132967	-3.87413	0.000108274	0.00265403	-0.0319036	0.0113603	-2.80835	0.00499263	0.00101806	-0.081437	0.0121572	-6.69868	2.28518e-11	0.00661493	-0.0860211	0.0131776	-6.52781	7.28442e-11	0.00739678	-0.0507984	0.0132972	-3.82023	0.000134824	0.00258095
Educational attainment	-0.0377682	0.0113155	-3.33775	0.000848659	0.00142642	-0.0843597	0.0120079	-7.02538	2.33539e-12	0.00711862	-0.0890834	0.0130696	-6.81608	1.02804e-11	0.0079374	-0.0334212	0.0132324	-2.52571	0.0115739	0.001117	-0.0229705	0.0113167	-2.02979	0.0424123	0.000527718	-0.0699318	0.0121053	-5.77697	7.95779e-09	0.00489051	-0.0689142	0.0131417	-5.24395	1.62978e-07	0.00474438	-0.0382296	0.0132299	-2.88962	0.0038719	0.00146156
Childhood IQ	-0.0192352	0.011297	-1.70268	0.0886685	0.000370128	-0.0470266	0.0119456	-3.93674	8.33878e-05	0.0022146	-0.0773872	0.0130055	-5.95037	2.82662e-09	0.00599276	0.00571558	0.0132182	0.432403	0.665465	3.26562e-05	-0.0131273	0.0112952	-1.1622	0.245189	0.000172408	-0.0419487	0.0120953	-3.46818	0.000527334	0.00176263	-0.0648192	0.0131169	-4.94165	7.96992e-07	0.00420228	0.0116303	0.0132174	0.87992	0.37894	0.000135218
Cognitive ability	-0.0209312	0.0113075	-1.8511	0.0641942	0.000438219	-0.0499622	0.0119559	-4.17886	2.96508e-05	0.00249649	-0.064417	0.0130356	-4.94163	7.95852e-07	0.00415798	-0.00354091	0.0132029	-0.268192	0.788562	1.25817e-05	-0.00800026	0.0113068	-0.707562	0.479239	6.4023e-05	-0.0355033	0.0121058	-2.93276	0.00337119	0.00125998	-0.0450119	0.0131287	-3.42851	0.000611275	0.00202813	-0.00145161	0.013203	-0.109945	0.912457	2.11452e-06
Intelligence	-0.0496937	0.0113326	-4.385	1.17565e-05	0.00246918	-0.0955977	0.0120228	-7.95139	2.13472e-15	0.00914241	-0.125863	0.0130608	-9.6367	8.09833e-22	0.0158719	0.00376902	0.0132565	0.284314	0.77618	1.42358e-05	-0.0270906	0.0113376	-2.38945	0.0168982	0.000733965	-0.0848733	0.0121028	-7.01269	2.57563e-12	0.00720323	-0.101472	0.0131138	-7.73778	1.19567e-14	0.0103078	-0.00123658	0.0132564	-0.0932818	0.925683	1.53245e-06
Fluid intelligence	-0.0309492	0.0113166	-2.73485	0.00625542	0.000957952	-0.0711253	0.012005	-5.92466	3.27712e-09	0.00506555	-0.089593	0.0130361	-6.87267	6.94365e-12	0.0080447	0.00638064	0.0132239	0.482509	0.629463	4.07613e-05	-0.017573	0.0113169	-1.55281	0.120509	0.000308869	-0.0589398	0.0121066	-4.8684	1.15158e-06	0.00347727	-0.0795546	0.0131068	-6.0697	1.36578e-09	0.00633763	0.00407288	0.0132241	0.307988	0.758103	1.66082e-05
Cortical average thickness	0.0144229	0.0112998	1.27639	0.201857	0.000208087	-0.0136324	0.0119609	-1.13975	0.254429	0.000186001	0.00394781	0.0130753	0.301928	0.762718	1.5561e-05	0.0144541	0.0132504	1.09084	0.275391	0.000207965	0.0169063	0.0112967	1.49657	0.134546	0.000285933	-0.00443504	0.0121095	-0.366243	0.714195	1.9681e-05	-0.00567967	0.0131604	-0.431571	0.66607	3.21846e-05	0.0150444	0.0132505	1.13538	0.256264	0.000225296
Cortical surface area	-0.000339309	0.0113016	-0.030023	0.97605	1.15164e-07	-0.0123915	0.0119428	-1.03758	0.299503	0.000153917	-0.0303064	0.013012	-2.32911	0.0198865	0.000919397	-0.00827191	0.013193	-0.62699	0.530691	6.84473e-05	0.00420842	0.0112987	0.372469	0.709554	1.77176e-05	-0.00637129	0.0120976	-0.526657	0.59845	4.06838e-05	-0.029669	0.013122	-2.26101	0.0237963	0.000880489	-0.00465069	0.0131934	-0.352502	0.724475	2.16362e-05
Intracranial volume	0.00139653	0.0113205	0.123363	0.901823	1.95091e-06	-0.00974567	0.0120493	-0.808818	0.418647	9.50025e-05	-0.00138431	0.0131039	-0.105642	0.91587	1.91971e-06	-0.0179993	0.0132465	-1.35879	0.174268	0.00032367	0.00466036	0.011317	0.4118	0.680498	2.17273e-05	-0.00391036	0.012136	-0.322213	0.747302	1.52916e-05	-0.00836477	0.013157	-0.635767	0.524954	7.00375e-05	-0.0183623	0.0132466	-1.38619	0.165745	0.000336856
Infant head circumference	0.000453535	0.011294	0.0401571	0.967969	2.05762e-07	0.00143307	0.0119341	0.120082	0.904422	2.06045e-06	-0.0273271	0.0130075	-2.10088	0.0356931	0.000748685	-0.0290422	0.0132025	-2.19975	0.027865	0.000841277	0.00106936	0.0112913	0.0947062	0.924551	1.144e-06	-0.0020201	0.012083	-0.167185	0.86723	4.09371e-06	-0.0219861	0.0131104	-1.67699	0.0935987	0.000484076	-0.0248731	0.0132041	-1.88373	0.059652	0.000617072
Mean caudate volume	0.0215819	0.0113131	1.90769	0.0564682	0.000465897	-0.00522769	0.0119735	-0.436607	0.66241	2.73846e-05	0.00462032	0.0130279	0.354647	0.722866	2.13644e-05	0.012116	0.0132053	0.917508	0.358915	0.000146855	0.0241169	0.0113093	2.13249	0.0329985	0.000581819	-0.0109528	0.0121107	-0.904392	0.365821	0.000120186	-0.00344861	0.0131347	-0.262558	0.792901	1.1892e-05	0.011131	0.0132054	0.842913	0.399312	0.00012395
Mean hippocampus volume	0.00238052	0.0113202	0.21029	0.833447	5.66803e-06	0.00561856	0.0120206	0.467411	0.64022	3.1562e-05	0.00731111	0.0131036	0.557947	0.576902	5.35472e-05	0.00655276	0.0132531	0.494432	0.621021	4.28846e-05	0.00103771	0.011317	0.0916948	0.926943	1.07714e-06	-0.0119411	0.0121313	-0.98432	0.324995	0.00014253	0.0131699	0.0131586	1.00086	0.31694	0.000173601	0.0013248	0.0132532	0.0999603	0.920379	1.75293e-06
Mean pallidum volume	-0.012872	0.0112911	-1.14002	0.254314	0.000165733	0.0067666	0.0119768	0.564976	0.572108	4.57964e-05	-1.72108e-05	0.0130465	-0.00131919	0.998947	2.96612e-10	-0.00757555	0.0132153	-0.57324	0.566505	5.73366e-05	-0.00966697	0.0112888	-0.856331	0.391841	9.34836e-05	0.00228071	0.012112	0.188301	0.850647	5.2019e-06	-0.015034	0.0131299	-1.14502	0.25225	0.000226154	-0.0108288	0.013215	-0.819434	0.412574	0.000117156
Mean putamen volume	-0.00813712	0.0113171	-0.719011	0.472156	6.62236e-05	0.00256275	0.0120084	0.213413	0.831011	6.5827e-06	0.000642848	0.0131082	0.0490415	0.960888	4.13274e-07	-0.00383277	0.0132548	-0.289161	0.772469	1.46627e-05	-0.00939423	0.0113138	-0.830332	0.406377	8.82727e-05	-0.00802098	0.0121199	-0.661801	0.508122	6.44694e-05	0.00396571	0.0131706	0.301104	0.763346	1.57151e-05	-0.00299907	0.0132549	-0.226261	0.821007	8.97765e-06
Mean thalamus volume	0.016097	0.0113123	1.42297	0.154785	0.000259182	-0.0101766	0.0120202	-0.846618	0.397237	0.000103509	0.000103482	0.013084	0.00790905	0.99369	1.07192e-08	0.00588346	0.0132357	0.444516	0.656687	3.45903e-05	0.0161495	0.0113091	1.42801	0.153329	0.000260894	-0.019662	0.012126	-1.62147	0.104964	0.000386367	0.00545944	0.0131488	0.415205	0.678008	2.98106e-05	-0.000236371	0.0132361	-0.0178581	0.985753	5.5831e-08
Notes: For details of individual PGS included in models, see Supplementary Table 2.
Bold denotes statistically significant (p<0.05) p values.
Abbreviations:
coeff=standardised beta coefficient
R2=R squared (variance explained)
SE=standard error

### Sheet: ST13
Supplementary Table 13. Results of analyses comparing the variance in the neurodevelopmental spectrum at each time point explained by the most predictive polygenic score (single-PGS), jointly by polygenic scores included in primary analyses (multi-PGS1) and jointly by polygenic scores for a wider set of psychiatric phenotypes and associated traits (multi-PGS2), included in Supplementary Table 2.
	Age 7 neurodevelopmental factor			Age 12 neurodevelopmental factor			Age 16 neurodevelopmental factor
	Single-PGS	Multi-PGS1	Multi-PGS2	Single-PGS	Multi-PGS1	Multi-PGS2	Single-PGS	Multi-PGS1	Multi-PGS2
Standardized coefficients of individual PGS
ADHD	0.0701622	0.048439	0.044212	0.151817	0.097634	0.080312	0.121796	0.070936	0.042478
ASD		0.007334	0.003741		0	0		0	0
Tourette Syndrome		0.036427	0.029508		0	0		0	0
Years of education		-0.02511	-0.0221		-0.02964	-0.02302		-0.03275	-0.02265
Educational attainment		-0.00716	-0.00413		-0.01932	-0.01787		-0.01937	-0.01103
Childhood IQ		-0.00611	-0.002		-0.02074	0		-0.02375	-0.05002
Cognitive ability		0	0		0	0		0	-0.00421
Intelligence		-0.01416	-0.0126		0	-0.02086		-0.05072	-0.01341
Fluid intelligence		-0.01318	-0.01012		-0.02589	-0.02235		-0.01546	0
Cortical average thickness		-4.3e-05	0		-0.00238	-0.00045		0	0
Cortical surface area		0.005676	0		0	0		0	0
Intracranial volume		0	0		0	0		0	0
Infant head circumference		0	0		0	0		-0.00945	0
Mean caudate volume		0.028289	0.018874		0	0		0	0
Mean hippocampus volume		0	0		0	0		0.006947	0
Mean pallidum volume		-0.03057	-0.02097		0	0		0	0
Mean putamen volume		-0.02559	-0.01791		0	0		0	0
Mean thalamus volume		0.021251	0.010919		0	0		0.002861	0
Anorexia			-0.0059			0			0
Anxiety			0			0			0
Bipolar Disorder			-0.00398			0			0
Birth weight			0.00024			0			0
Cross-disorder			0			0			0.003921
Depression			0			0.021313			0.000694
Externalizing			0.009675			0.042102			0.06604
Irritability			-0.00645			0			0
Mood swings			0			0.005023			0
Cross-disorder mood spectrum			0.003125			0			0
Neuroticism			0			0			0
OCD			0			0			0
PTSD			0			0.005562			0
Risk-taking			0			0.000607			0
Schizophrenia			0			0			0
Sensitivity			-0.0125			0			0
Wellbeing			0			0			0
Joint prediction
Bootstapped R2	0.00479585	0.0167117	0.0198496	0.0220364	0.0322277	0.0393417	0.0142099	0.0336062	0.0380651
Lower CI	0.00128962	0.00966303	0.0122425	0.0135255	0.0217167	0.0271288	0.007114	0.021988	0.0256423
Upper CI	0.0102165	0.0245238	0.0283148	0.0326291	0.044206	0.0529229	0.0239944	0.0473116	0.0528886
Notes: For details of individual PGS included in models, see Supplementary Table 2.
Standardized coefficients from single-PGS and multi-PGS are reported for predictors included in each model. A '0' is reported for coefficients in multi-PGS models if the predictor was discarded by the elastic net algorithm due to low predictive importance.
Single-PGS models are equivalent to models for ADHD in Supplementary Table 11, but analyses presented here are based on linear regressions and only included one randomly selected twin per family (N=4124 at age 7, N=3513 at age 12, N=2999 at age 16), for comparison with the multi-PGS elastic net models, which were also run on unrelated participants to avoid overfitting.
Bold denotes R2 of models at the same time point that are significantly different (p<.05) from one another as the 95% confidence intervals do not overlap.
Abbreviations:
CI=95% confidence interval
PGS=polygenic score
R2=R squared (variance explained)

### Sheet: ST14
Supplementary Table 14. Results of random intercept mixed models examining the effect of perinatal and early developmental (age 3) factors on the neurodevelopmental factor at age 7, 12 and 16, including sensitivity analyses controlling for other transdiagnostic factors.
	Age 7 neurodevelopmental factor					Age 12 neurodevelopmental factor					Age 16 neurodevelopmental factor (parent-report)					Age 16 neurodevelopmental factor (self-report)					Age 7 neurodevelopmental factor (controlling for internalizing and externalizing)					Age 12 neurodevelopmental factor (controlling for internalizing and externalizing/social difficulties)					Age 16 neurodevelopmental factor (parent-report; controlling for internalizing, detachment, antisocial, and restricted and repetitive interests and behaviors)					Age 16 neurodevelopmental factor (self-report; controlling for internalizing and thought disorder/externalizing)
Predictor	coeff	SE	t	p	R2	coeff	SE	t	p	R2	coeff	SE	t	p	R2	coeff	SE	t	p	R2	coeff	SE	t	p	R2	coeff	SE	t	p	R2	coeff	SE	t	p	R2	coeff	SE	t	p	R2
Gestational age	-0.010153	0.0125298	-0.810309	0.417808	0.0001039	-0.0348127	0.0153892	-2.26215	0.0237493	0.00118585	-0.00734629	0.0167758	-0.437909	0.661485	5.32046e-05	0.0141293	0.0156544	0.902576	0.366828	0.000197407	0.00485649	0.0125012	0.388483	0.697678	2.37649e-05	-0.0192139	0.014205	-1.35262	0.176266	0.000361052	-0.0229252	0.0157525	-1.45533	0.145688	0.000516827	0.00181079	0.0156279	0.115869	0.907764	3.23991e-06
Birth length	0.00466691	0.0172427	0.27066	0.786672	2.15771e-05	-0.0469516	0.0186204	-2.52151	0.0117357	0.00224843	-0.0458266	0.0211004	-2.17183	0.0299663	0.00204353	0.0164269	0.0210203	0.781475	0.434614	0.000260827	0.0169625	0.0171714	0.987834	0.323316	0.000285832	-0.0219468	0.0186921	-1.17412	0.240456	0.000494455	-0.0342376	0.020804	-1.64572	0.0999723	0.00115536	0.0108456	0.0210736	0.514653	0.606851	0.000112831
Birth weight	-0.0456997	0.0117921	-3.87545	0.00010745	0.00209606	-0.0947481	0.012716	-7.45111	1.04107e-13	0.00872492	-0.0687439	0.0143573	-4.78808	1.72901e-06	0.00455701	0.0157894	0.0146726	1.07612	0.28193	0.000241901	-0.0266227	0.0117783	-2.26031	0.0238346	0.000712664	-0.0670653	0.0131541	-5.09843	3.53459e-07	0.00435551	-0.0599051	0.014617	-4.09832	4.23142e-05	0.00347166	0.00739187	0.0146632	0.50411	0.614208	5.30687e-05
Days in special care post birth	0.0358088	0.0205904	1.7391	0.0821797	0.00119042	0.0784572	0.0236174	3.322	0.000913805	0.00604088	0.0559237	0.0261051	2.14225	0.032353	0.00301129	0.0204879	0.0245833	0.833409	0.404774	0.000424833	0.0205847	0.0204903	1.00461	0.315214	0.000396883	0.0495886	0.0224104	2.21275	0.0270653	0.00237748	0.0569757	0.0246954	2.30713	0.0212098	0.00318173	0.0323391	0.024535	1.31808	0.187721	0.00105581
Days in hospital post birth	0.0196934	0.0127713	1.542	0.123144	0.000375834	0.0480936	0.0152705	3.14943	0.00164856	0.00223528	0.0299743	0.0165207	1.81434	0.0697192	0.000878416	-0.00320113	0.015781	-0.202848	0.839268	9.94596e-06	0.00451808	0.012732	0.354861	0.722711	1.98127e-05	0.0284764	0.0142673	1.99593	0.0460159	0.00078643	0.0330935	0.0157114	2.10634	0.0352566	0.00107125	0.0091414	0.0157374	0.58087	0.561371	8.12418e-05
Medical problems post birth	0.0220426	0.0112154	1.9654	0.049403	0.000493136	0.0470883	0.0114542	4.11101	3.9855e-05	0.00222202	0.0219335	0.0129141	1.69841	0.0894855	0.00048217	0.0157378	0.0137538	1.14425	0.252569	0.000247263	0.012793	0.0112195	1.14025	0.254216	0.000166178	0.0322012	0.0124169	2.59335	0.00952529	0.00103237	0.0154076	0.0136733	1.12684	0.259861	0.000236958	0.0161784	0.0137666	1.17519	0.239969	0.000261076
Physical problems	0.0489351	0.0105407	4.64247	3.49557e-06	0.00243832	0.0375621	0.0103387	3.63317	0.000282413	0.00134155	0.0355389	0.0118789	2.99178	0.00278732	0.00120679	0.00988847	0.013276	0.744835	0.456403	9.26429e-05	0.0453983	0.0105638	4.29751	1.74693e-05	0.0020975	0.0298582	0.0118399	2.52184	0.011697	0.000847425	0.0351863	0.0130783	2.69044	0.0071573	0.00118253	0.00803185	0.0132954	0.60411	0.545796	6.11301e-05
Genetic problems	0.0516951	0.0126843	4.07551	4.63419e-05	0.00204715	0.0201316	0.0147323	1.36649	0.171828	0.000258402	0.00490995	0.0170671	0.287685	0.773599	1.46574e-05	-0.0199539	0.0178143	-1.1201	0.262721	0.000244051	0.0501498	0.0126977	3.94952	7.89559e-05	0.00192566	0.00709827	0.0156909	0.452382	0.651009	3.21011e-05	0.00458045	0.0178105	0.257176	0.797052	1.27415e-05	-0.0165623	0.0178143	-0.929715	0.352561	0.000168253
Vision problems	0.0509792	0.0106322	4.79479	1.65644e-06	0.00267762	0.0291646	0.0101833	2.86396	0.00419807	0.00089355	0.0297654	0.0117815	2.52644	0.0115523	0.000912048	-0.00879511	0.0129691	-0.678157	0.4977	7.90775e-05	0.0457665	0.0106538	4.2958	1.76023e-05	0.00215647	0.0148709	0.011507	1.29234	0.196282	0.000231624	0.0343352	0.012842	2.67367	0.00752416	0.00121202	-0.00738369	0.0129833	-0.568708	0.569577	5.5781e-05
Vocabulary	-0.211404	0.0123361	-17.137	3.98609e-64	0.0428472	-0.110542	0.0142193	-7.77409	9.07028e-15	0.0116729	-0.132425	0.0159891	-8.28219	1.61748e-16	0.0163972	-0.0508542	0.0158369	-3.21112	0.00133386	0.00240587	-0.193193	0.012402	-15.5776	1.53721e-53	0.0356751	-0.0460817	0.0141142	-3.26492	0.00110317	0.00200521	-0.116329	0.0158188	-7.35389	2.36422e-13	0.0125166	-0.0420065	0.0158556	-2.64932	0.00810086	0.00163816
Word use	-0.235505	0.0120536	-19.5381	1.92948e-82	0.0534841	-0.157323	0.0135681	-11.5951	9.34444e-31	0.0237269	-0.153463	0.0151259	-10.1457	6.10234e-24	0.0226412	-0.0668458	0.0152945	-4.37058	1.27061e-05	0.00429445	-0.209579	0.0121502	-17.249	4.26956e-65	0.0422141	-0.0880254	0.0138196	-6.36962	2.06549e-10	0.0073244	-0.142003	0.015245	-9.31468	1.94279e-20	0.019161	-0.0596443	0.0153171	-3.89397	0.000100229	0.00341133
Sentence complexity	-0.18562	0.0118036	-15.7257	9.7242e-55	0.0342201	-0.151578	0.0126842	-11.9501	1.42619e-32	0.0228885	-0.153103	0.0143253	-10.6876	2.19679e-26	0.0231469	-0.048322	0.0148283	-3.25877	0.00112733	0.00229724	-0.147706	0.0119049	-12.4072	5.8109e-35	0.0215886	-0.0938384	0.0132747	-7.06894	1.75128e-12	0.00861053	-0.14895	0.0147143	-10.1228	7.78177e-24	0.0215969	-0.0424454	0.0148482	-2.85863	0.00427443	0.00176852
General cognitive ability	-0.296312	0.0119898	-24.7136	4.2463e-128	0.0865421	-0.192231	0.0134	-14.3455	6.97284e-46	0.0369323	-0.183871	0.015035	-12.2295	7.38819e-34	0.0337614	-0.057318	0.0153832	-3.726	0.000197322	0.00324498	-0.268612	0.0121279	-22.1483	2.75524e-104	0.0707624	-0.11637	0.0137146	-8.48512	2.82966e-17	0.0133693	-0.166834	0.0152126	-10.9668	1.37136e-27	0.0273588	-0.0545441	0.0153983	-3.54222	0.000401472	0.00293285
Health problems	0.0197203	0.0111379	1.77055	0.0766736	0.000392345	0.0682586	0.0110404	6.18264	6.69245e-10	0.00467451	0.0555567	0.012511	4.44063	9.15016e-06	0.0031215	0.0327039	0.0135725	2.40957	0.016004	0.00107443	-0.0056882	0.0111509	-0.510112	0.609987	3.26403e-05	0.0503766	0.0121786	4.13648	3.56907e-05	0.00254402	0.0282794	0.0134344	2.105	0.0353359	0.000804811	0.0209102	0.0135783	1.53998	0.123624	0.000439705
Notes: For details of individual PGS included in models, see Supplementary Table 3.
Bold denotes statistically significant (p<0.05) p values.
Abbreviations:
coeff=standardised beta coefficient
R2=R squared (variance explained)
SE=standard error

### Sheet: ST15
Supplementary Table 15. Results of models examining the effect of neurodevelopmental factor at age 7, 12 and 16 on cognitive and educational outcomes at age 7, 12 and 16, including sensitivity analyses controlling for othmer transdiagnostic factors.
Predictor	Age 7 outcomes (cross-sectional)	coeff/OR	SE	t value	p	R2/psudo-R2	Predictor	Age 7 outcomes (cross-sectional)	coeff/OR	SE	t value	p	R2/psudo-R2
Age 7 neurodevelopmental factor	General cognitive ability (g)	-0.193568	0.0091916	-21.0593	3.40895e-96	0.0361128	Age 7 neurodevelopmental factor (controlling for internalizing and externalizing)	General cognitive ability (g)	-0.165891	0.0091901	-18.0511	1.33853e-71	0.0265751
	Overall academic achievement	-0.290197	0.00807522	-35.9367	2.24134e-265	0.0804974		Overall academic achievement	-0.250196	0.00812942	-30.7766	2.54708e-198	0.0596013
	Reading ability (TOWRE)	-0.251278	0.00867318	-28.9719	3.35528e-176	0.0607161		Reading ability (TOWRE)	-0.222672	0.00869904	-25.5974	2.52535e-139	0.0476472
	Longest time off school	0.0257669	0.00921622	2.79582	0.00519148	0.000658173		Longest time off school	0.0217907	0.00919838	2.36897	0.0178658	0.000468135
	Behaviour relative to other pupils	-0.27778	0.00847216	-32.7873	2.79973e-225	0.0750258		Behaviour relative to other pupils	-0.238366	0.00852663	-27.9555	2.69838e-166	0.0551254
	Learning relative to other pupils	-0.336459	0.00805234	-41.784	0	0.109742		Learning relative to other pupils	-0.294621	0.00814174	-36.1865	1.19636e-270	0.0836197
	Effort relative to other pupils	-0.337266	0.00839733	-40.1635	0	0.109542		Effort relative to other pupils	-0.299417	0.00847047	-35.3483	1.13914e-259	0.0860173
	Happiness relative to other pupils	-0.166517	0.00883228	-18.8533	4.19937e-78	0.0270245		Happiness relative to other pupils	-0.123055	0.00885348	-13.899	1.4572e-43	0.0147488
	Referred for special education*	2.19061	-	-	0	0.0866548		Referred for special education*	1.93946	-	-	1e-06	0.0598415
	Age 12 outcomes (longitudinal)	coeff/OR	SE	t value	p	R2/psudo-R2		Age 12 outcomes (longitudinal)	coeff/OR	SE	t value	p	R2/psudo-R2
	General cognitive ability (g)	-0.198744	0.0115238	-17.2464	2.92767e-65	0.0369317		General cognitive ability (g)	-0.173362	0.0115088	-15.0634	1.8633e-50	0.0281939
	Overall academic achievement	-0.246724	0.0119445	-20.656	4.44811e-91	0.0567919		Overall academic achievement	-0.211622	0.0119699	-17.6795	6.61614e-68	0.0419244
	Reading ability (TOWRE)	-0.218576	0.0111869	-19.5386	7.88109e-83	0.0435885		Reading ability (TOWRE)	-0.195709	0.0111772	-17.5097	3.20466e-67	0.03518
	SEN statement*	2.65772	-	-	0	0.046655		SEN statement*	2.20669	-	-	1e-06	0.02659
	Age 16 outcomes (longitudinal)	coeff	SE	t value	p	R2/psudo-R2		Age 16 outcomes (longitudinal)	coeff	SE	t value	p	R2/psudo-R2
	General cognitive ability (g)	-0.165131	0.0180336	-9.15686	9.26865e-20	0.0251808		General cognitive ability (g)	-0.134583	0.0179154	-7.5121	7.50064e-14	0.0169763
	Overall academic achievement	-0.265602	0.00957343	-27.7436	7.70997e-160	0.0651203		Overall academic achievement	-0.233576	0.00958128	-24.3784	1.97305e-125	0.0506843
	Reading comprehension (PIAT)	-0.149855	0.0194159	-7.71816	1.61266e-14	0.0205575		Reading comprehension (PIAT)	-0.124898	0.0192401	-6.49154	9.95704e-11	0.014577
	Reading fluency (WJ)	-0.181062	0.0172354	-10.5052	2.03386e-25	0.0306725		Reading fluency (WJ)	-0.160943	0.0171766	-9.3699	1.30097e-20	0.0244264
Predictor	Age 12 outcomes (cross-sectional)	coeff/OR	SE	t value	p	R2/psudo-R2	Predictor	Age 12 outcomes (cross-sectional)	coeff/OR	SE	t value	p	R2/psudo-R2
Age 12 neurodevelopmental factor	General cognitive ability (g)	-0.235715	0.0113227	-20.8178	1.0286e-93	0.0545093	Age 12 neurodevelopmental factor (controlling for internalizing and social difficulties/externalizing)	General cognitive ability (g)	-0.153527	0.0103829	-14.7865	8.74373e-49	0.023979
	Overall academic achievement	-0.293936	0.0119896	-24.5159	8.00073e-127	0.0832424		Overall academic achievement	-0.196863	0.0108381	-18.1639	1.24791e-71	0.039158
	Reading ability (TOWRE)	-0.230409	0.0111082	-20.7422	3.52679e-93	0.0518288		Reading ability (TOWRE)	-0.183648	0.0100393	-18.2928	3.1219e-73	0.0345279
	SEN statement*	2.44248	-	-	3.52679e-93	0.0937005		SEN statement*	1.92726	-	-	1e-06	0.0172515
	Age 16 outcomes (longitudinal)	coeff	SE	t value	p	R2/psudo-R2		Age 16 outcomes (longitudinal)	coeff	SE	t value	p	R2/psudo-R2
	General cognitive ability (g)	-0.217816	0.0183922	-11.8429	1.10285e-31	0.0444808		General cognitive ability (g)	-0.169942	0.0168069	-10.1114	1.08295e-23	0.028873
	Overall academic achievement	-0.32927	0.0105408	-31.2376	7.37395e-201	0.100604		Overall academic achievement	-0.229713	0.00919631	-24.9788	3.97147e-131	0.052729
	Reading comprehension (PIAT)	-0.19929	0.0198985	-10.0153	3.27045e-23	0.035297		Reading comprehension (PIAT)	-0.14546	0.0182932	-7.9516	2.57867e-15	0.0207348
	Reading fluency (WJ)	-0.193134	0.0181919	-10.6165	6.48376e-26	0.034351		Reading fluency (WJ)	-0.17291	0.016653	-10.3831	6.94748e-25	0.0287
Predictor	Age 16 outcomes (cross-sectional)	coeff	SE	t value	p	R2/psudo-R2	Predictor	Age 16 outcomes (cross-sectional)	coeff	SE	t value	p	R2/psudo-R2
Age 16 neurodevelopmental factor (parent-report)	General cognitive ability (g)	-0.298654	0.0167875	-17.7902	6.22885e-68	0.0835845	Age 16 neurodevelopmental factor (parent-report; controlling for internalizing, detachment, antisocial and restricted and repetitive interested and behaviors)	General cognitive ability (g)	-0.243577	0.0160796	-15.1483	2.26674e-50	0.0567035
	Overall academic achievement	-0.46644	0.00873066	-53.4255	0	0.206083		Overall academic achievement	-0.352754	0.00816512	-43.2025	1e-06	0.122935
	Reading comprehension (PIAT)	-0.268777	0.0183105	-14.6788	3.09696e-47	0.0643288		Reading comprehension (PIAT)	-0.225313	0.0174877	-12.8841	4.02328e-37	0.0473501
	Reading fluency (WJ)	-0.236916	0.0163769	-14.4665	3.15479e-46	0.0536815		Reading fluency (WJ)	-0.241362	0.0154748	-15.597	2.83647e-53	0.0563536
Age 16 neurodevelopmental factor (self-report)	General cognitive ability (g)	-0.0424073	0.0162626	-2.60765	0.00915266	0.00175325	Age 16 neurodevelopmental factor (self-report; controlling for internalizing and thought disorder/externalizing)	General cognitive ability (g)	-0.0290572	0.0161816	-1.7957	0.0726231	0.000829627
	Overall academic achievement	-0.0906331	0.0089553	-10.1206	6.41464e-24	0.00808578		Overall academic achievement	-0.0793981	0.0089348	-8.88639	7.83763e-19	0.00620931
	Reading comprehension (PIAT)	0.0097276	0.0175794	0.553353	0.580058	9.08048e-05		Reading comprehension (PIAT)	0.0234023	0.0174572	1.34055	0.180156	0.000532225
	Reading fluency (WJ)	-0.0497749	0.0155887	-3.19302	0.00141908	0.00246387		Reading fluency (WJ)	-0.0558957	0.0154793	-3.611	0.00030886	0.0031266
Notes: For details of cognitive and educational measures, see Supplementary Table 4.
*indicates binary outcomes analysed with generalized estimating equation (GEE) models; other variables were continuous and analysed with linear random-intercept mixed models.
Bold denotes statistically significant (p<0.05) p values.
Abbreviations:
coeff=standardised beta coefficient
OR=odds ratio (reported only for binary outcomes)
PIAT=Peabody Individual Achievement Test
R2=R squared (variance explained)
SEN=special education needs
TOWRE=Test of Word Reading Efficiency
WJ=Woodcock-Johnson III Reading Fluency test

### Sheet: ST16
Supplementary Table 16. Correlations between genetic and environmental factors from bivriate twin analyses on the covariation between neurodevelopmental factors and cognitive/educational outcomes at age 7, 12 and 16.
		rg			re
	Age 7 outcomes (cross-sectional)	Estimate	Lower CI	Upper CI	Estimate	Lower CI	Upper CI
Age 7 neuro-developmental factor	General cognitive ability (g)	-0.333296	-0.423341	-0.246295	-0.145411	-0.190556	-0.0996233
	Overall academic achievement	-0.487059	-0.539826	-0.435019	-0.232223	-0.276572	-0.186483
	Reading ability (TOWRE)	-0.371316	-0.422458	-0.321153	-0.222506	-0.267121	-0.176659
	Longest time off school	0.0593946	-0.0571499	0.176296	-0.00631356	-0.0618269	0.0492806
	Behaviour relative to other pupils	-0.386951	-0.439342	-0.337953	-0.206028	-0.247557	-0.163624
	Learning relative to other pupils	-0.496876	-0.548536	-0.446641	-0.284071	-0.324277	-0.242762
	Effort relative to other pupils	-0.458618	-0.515895	-0.403841	-0.29387	-0.332926	-0.253614
	Happiness relative to other pupils	-0.26541	-0.331636	-0.201635	-0.0913337	-0.133772	-0.0486064
	Referred for special education*	0.52848	0.449064	0.61509	0.441927	0.339645	0.536399
	Age 12 outcomes (longitudinal)	Estimate	Lower CI	Upper CI	Estimate	Lower CI	Upper CI
	General cognitive ability (g)	-0.311967	-0.393203	-0.235501	-0.1482	-0.203223	-0.0919265
	Overall academic achievement	-0.48584	-0.572698	-0.402807	-0.144351	-0.209831	-0.0772997
	Reading ability (TOWRE)	-0.320463	-0.386923	-0.259355	-0.136001	-0.188222	-0.082649
	SEN statement*	0.498357	0.367361	0.729104	0.213089	-0.0244332	0.431464
	Age 16 outcomes (longitudinal)	Estimate	Lower CI	Upper CI	Estimate	Lower CI	Upper CI
	General cognitive ability (g)	-0.243833	-0.368701	-0.236879	-0.139896	-0.217895	-0.0596585
	Overall academic achievement	-0.480738	-0.543538	-0.418508	-0.228348	-0.280222	-0.174867
	Reading comprehension (PIAT)	-0.11901	-0.234901	-0.0235646	-0.178112	-0.255361	-0.097132
	Reading fluency (WJ)	-0.216462	-0.305965	-0.138432	-0.14224	-0.218653	-0.062851
	Age 12 outcomes (cross-sectional)	Estimate	Lower CI	Upper CI	Estimate	Lower CI	Upper CI
Age 12 neuro-developmental factor	General cognitive ability (g)	-0.291641	-0.363093	-0.219114	-0.151963	-0.201451	-0.101566
	Overall academic achievement	-0.397264	-0.465515	-0.327205	-0.206387	-0.26916	-0.141393
	Reading ability (TOWRE)	-0.294005	-0.348686	-0.233999	-0.117569	-0.16585	-0.068687
	SEN statement*	0.530576	0.349674	0.734799	0.271134	0.0309576	0.492445
	Age 16 outcomes (longitudinal)	Estimate	Lower CI	Upper CI	Estimate	Lower CI	Upper CI
	General cognitive ability (g)	-0.332825	-0.474205	-0.192569	-0.150791	-0.228554	-0.0700559
	Overall academic achievement	-0.448813	-0.498375	-0.397335	-0.256443	-0.306687	-0.204567
	Reading comprehension (PIAT)	-0.335989	-0.478122	-0.203977	-0.0782386	-0.160166	0.00505359
	Reading fluency (WJ)	-0.280341	-0.372899	-0.179493	-0.0451854	-0.124764	0.03539
	Age 16 outcomes (cross-sectional)	Estimate	Lower CI	Upper CI	Estimate	Lower CI	Upper CI
Age 16 neuro-developmental factor (parent-report)	General cognitive ability (g)	-0.468631	-0.59044	-0.357247	-0.17111	-0.240224	-0.100247
	Overall academic achievement	-0.631551	-0.665756	-0.595489	-0.41335	-0.454108	-0.370688
	Reading comprehension (PIAT)	-0.373091	-0.507977	-0.271272	-0.174103	-0.244769	-0.100705
	Reading fluency (WJ)	-0.334759	-0.421034	-0.254264	-0.0907556	-0.161302	-0.0186694
Age 16 neuro-developmental factor (self-report)	General cognitive ability (g)	0.0282846	-0.0449221	0.101766	-0.115497	-0.179788	-0.0498581
	Overall academic achievement	-0.180312	-0.144495	-0.108419	-0.0880709	-0.134074	-0.0416659
	Reading comprehension (PIAT)	0.0737738	-0.0132693	0.161081	-0.0454294	-0.115078	0.0250104
	Reading fluency (WJ)	-0.0406938	-0.106315	0.0257166	-0.0562475	-0.122666	0.0109839
Notes: For details of cognitive and educational measures, see Supplementary Table 4.
AE models were fitted to the data as twin correlations and univariate models for the neurodevlopmental factor indicated that an ADE model was more suitable at age 7, whereas ACE models were more suitable at ages 12 and 16 and for cognitive and educational outcomes.
Bold denotes statistically significant (p<.05) effects, where the 95% confidence interval does not cross 0.
*indicates binary outcomes analysed using liability threshold models
Abbreviations:
ACE=model testing additive genetic (A), common environmental (C) and individual-specific environmental (E) effects
ADE=model testing additive genetic (A), non-additive genetic (D) and individual-specific environmental (E) effects
AE=model testing additive genetic (A) and individual-specific environmental (E) effects
CI=95% confidence interval
PIAT=Peabody Individual Achievement Test
rg= correlation between genetic factors
re=correlation between individual-specific environmental factors
SEN=special education needs
TOWRE=Test of Word Reading Efficiency
WJ=Woodcock-Johnson III Reading Fluency test
